# Lower activity of cholesteryl ester transfer protein (CETP) and the risk of dementia: a Mendelian randomization analysis

**DOI:** 10.1101/2023.11.03.23298058

**Authors:** Amand F Schmidt, Michael H Davidson, Marc Ditmarsch, John J. Kastelein, Chris Finan

**Author notes:** Corresponding author: A Floriaan Schmidt.

## Abstract

Elevated levels of low-density lipoprotein cholesterol (LDL-C) are linked to dementia risk, and conversely, increased plasma concentrations of high-density lipoprotein cholesterol (HDL-C) and apolipoprotein-A1 (Apo-A1) associate with decreased dementia risk. Inhibition of cholesteryl ester transfer protein (CETP) meaningfully affects the concentrations of these blood lipids and may therefore provide an opportunity to treat dementia. Drug target Mendelian randomization (MR) was employed to anticipate the on-target effects of lower CETP concentration (µg/mL) on plasma lipids, cardiovascular disease outcomes, Lewy body dementia (LBD) as well as Parkinson’s dementia. MR analysis of lower CETP concentration recapitulated the blood lipid effects observed in clinical trials of CETP-inhibitors, as well as protective effects on CHD (odds ratio (OR) 0.92, 95% confidence interval (CI) 0.89; 0.96), heart failure, abdominal aortic aneurysm any stroke, ischemic stroke, and small vessel stroke (0.90, 95%CI 0.85; 0.96). Consideration of dementia related traits indicated that lower CETP concentrations were associated higher total brain volume (0.04 per standard deviation, 95%CI 0.02; 0.06), lower risk of LBD (OR 0.81, 95%CI 0.74; 0.89) and Parkinson’s dementia risk (OR 0.26, 95%CI 0.14; 0.48). *APOE4* stratified analyses suggested the LBD effect was most pronounced in *APOE-*ε4+ participants (OR 0.61 95%CI 0.51; 0.73), compared to *APOE-*ε4-(OR 0.89 95%CI 0.79; 1.01); interaction p-value 5.81×10^-4^. Additionally, MR was employed to link plasma CETP concentration to the levels of cerebrospinal fluid and brain proteins previously implicated in neurodegenerative pathways These results suggest that inhibition of CETP may be a viable strategy to treat dementia.

## Supplementary Tables for "Lower activity of cholesteryl ester transfer protein (CETP) and the risk of dementia: a Mendelian randomization analysis"

### Sheet: Content
Table S1	Annotations of CETP associated CSF/Brain proteins.
Table S2	The cis-Mendelian randomization results for the effects of lower CETP, using genetic associations with lower plasma of CETP, higher plasma concentrations of Apo-A1, or lower plasma concentration of Apo-B, respectively.
Table S3	The cis-Mendelian randomization results for the association of lower CETP with protein expression in cerebrospinal fluid tissue.
Table S4	The cis-Mendelian randomization results for the association of lower CETP with protein expression in brain tissue.
Table S5	The cis-Mendelian randomization results for the association of lower CETP with protein expression in plasma. Focussing on the subset of proteins with a CETP effect on protein levels in plasma and/or brain.

### Sheet: S1
CETP associated protein	Ensembl gene ID (build 37)	CETP effect on plasma protein level	Druggability status	Neurodegeneration (Drug)	Neurodegeneration (GWAS)	Neurodegeneration (Pubmed)	Neurodegeneration prioritised protein
KPCI	ENSG00000163558	0	Drugged	0	0	0	0
CBG	ENSG00000277405	0	De novo target	0	0	0	0
CAMK1	ENSG00000134072	0	De novo target	0	0	0	0
HSP 60	ENSG00000144381	0	De novo target	0	0	1	1
TCTP	ENSG00000133112	0	De novo target	0	0	0	0
C1r	ENSG00000159403	0	De novo target	0	0	0	0
ATP synthase beta chain	ENSG00000110955	0	De novo target	0	0	0	0
annexin VI	ENSG00000197043	0	De novo target	0	0	0	0
ALT	ENSG00000167701	0	Drugged	0	0	1	1
Apo L1	ENSG00000100342	0	De novo target	0	0	0	0
GSTA3	ENSG00000174156	0	De novo target	0	0	0	0
Prothrombin	ENSG00000180210	0	De novo target	0	0	0	0
MDC	ENSG00000102962	0	Druggable	0	0	0	0
LRP1B	ENSG00000168702	0	De novo target	0	1	0	1
IL-17 RC	ENSG00000163702	0	De novo target	0	0	0	0
PGM1	ENSG00000079739	0	De novo target	0	0	0	0
PSP	ENSG00000115386	0	De novo target	0	0	1	1
MIP-5	ENSG00000275718	0	De novo target	0	0	0	0
IgM	ENSG00000282657	0	De novo target	0	0	0	0
ADIPOQ	ENSG00000181092	0	De novo target	0	0	1	1
PDI	ENSG00000185624	0	De novo target	0	0	1	1
UFC1	ENSG00000143222	0	De novo target	0	0	0	0
MIS	ENSG00000104899	0	De novo target	0	0	0	0
Granulysin	ENSG00000115523	0	De novo target	0	0	0	0
GOT1	ENSG00000120053	0	De novo target	0	0	0	0
PGP9.5	ENSG00000154277	0	De novo target	0	0	1	1
KPCT	ENSG00000065675	0	Drugged	0	0	0	0
AGT	ENSG00000135744	0	De novo target	0	0	1	1
HPG-	ENSG00000164120	0	Drugged	0	0	0	0
CDC37	ENSG00000105401	0	De novo target	0	0	0	0
PCSK9	ENSG00000169174	0	Drugged	0	0	0	0
CTSD	ENSG00000117984	0	De novo target	0	0	1	1
Kallikrein 11	ENSG00000167757	0	De novo target	0	0	0	0
EPHA2	ENSG00000142627	0	De novo target	1	0	1	1
Phosphoglycerate mutase 1	ENSG00000171314	0	De novo target	0	0	0	0
GNS	ENSG00000135677	0	De novo target	0	0	0	0
RAC1	ENSG00000136238	0	De novo target	0	0	1	1
PPase	ENSG00000180817	0	De novo target	0	0	0	0
BID	ENSG00000015475	0	Druggable	0	0	0	0
EMR2	ENSG00000127507	0	De novo target	0	0	0	0
DLL4	ENSG00000128917	0	Druggable	0	1	0	1
IL1RAP	ENSG00000196083	0	De novo target	0	1	0	1
ATS13	ENSG00000281244	0	Druggable	0	0	0	0
IL-16	ENSG00000172349	0	De novo target	0	0	0	0
NAGK	ENSG00000124357	0	De novo target	0	0	0	0
ADAM12	ENSG00000148848	0	Druggable	0	1	0	1
hnRNP A/B	ENSG00000197451	0	De novo target	0	0	0	0
NID2	ENSG00000087303	0	De novo target	0	1	0	1
IGFBP-7	ENSG00000163453	0	De novo target	0	1	0	1
TSG-6	ENSG00000123610	0	De novo target	0	0	0	0
CATF	ENSG00000174080	0	Drugged	0	0	0	0
Discoidin domain receptor 2	ENSG00000162733	0	De novo target	0	0	0	0
eIF-5A-1	ENSG00000288145	0	Druggable	0	0	0	0
PLXB2	ENSG00000196576	0	De novo target	0	0	0	0
F5	ENSG00000198734	0	Druggable	0	1	0	1
STAT3	ENSG00000168610	0	Drugged	0	0	1	1
ASAH2	ENSG00000188611	1	De novo target	0	0	0	0
LGMN	ENSG00000100600	1	De novo target	0	0	0	0
CSF-1	ENSG00000184371	0	De novo target	0	1	1	1
kallikrein 8	ENSG00000129455	0	De novo target	0	0	0	0
CSK	ENSG00000103653	0	De novo target	0	0	1	1
Myokinase, human	ENSG00000106992	0	De novo target	0	0	0	0
FAM3B	ENSG00000183844	1	De novo target	0	0	1	1
FGF-19	ENSG00000162344	0	De novo target	0	0	0	0
HAI-1	ENSG00000166145	0	De novo target	0	0	0	0
ERBB3	ENSG00000065361	0	Drugged	0	1	0	1
AIP	ENSG00000110711	0	De novo target	0	0	0	0
FSTL3	ENSG00000070404	0	De novo target	0	0	0	0
IR	ENSG00000171105	0	Drugged	1	0	1	1
PD-L2	ENSG00000197646	0	Druggable	0	0	0	0
CD83	ENSG00000112149	0	De novo target	0	0	0	0
LCMT1	ENSG00000205629	0	De novo target	0	0	0	0
CFL1	ENSG00000172757	0	De novo target	0	0	1	1
ANGPT1	ENSG00000154188	0	Druggable	0	1	0	1
Note:	The `CETP associated protein` column records the CSF or brain plasma CETP concentration associates with. The Druggability status is based on the presence of a drug compound with affinity to the protein (`Druggable`), which is referred to as `Drugged` if the compound as received marketing approval - based on ChEMBL and BNF look-ups. Similarly, BNF and ChEMBL were consulted to identify drug compounds with a reported neurodegeneration related indication or side-effect. GWAS Catalog was consulted to identify protein encoding genes with author assigned hits for Neurodegeneration related traits. Pubmed was automatically searched using Ensembl extracted gene synonyms to identify publications relating the protein coding genes to neurodegeneration. An Poisson based enrichment test was subsequently applied to identify proteins with an above average research interest. The `Neurodegeneration prioritised protein` column summarizes the preceding information.

### Sheet: S2
	Outcome trait	Point estimate (95%CI)	p-value (scientific notation)	No. variants	Heterogeneity p-value	Heterogeneity chi-square statistic	Multiplicity threshold	Significant	Unit	Model
CETP	CHD	0.92 (0.89; 0.96)	2.47×10⁻⁵	23	0.129136	28.4012	0.00178571	True	OR	MR Egger
CETP (Apo-A1)	CHD	0.83 (0.81; 0.85)	1.00×10⁻¹⁰⁰	31	0.985686	15.6268	0.00178571	True	OR	IVW
CETP (Apo-B)	CHD	0.54 (0.48; 0.60)	1.00×10⁻¹⁰⁰	9	0.556659	6.81555	0.00178571	True	OR	IVW
CETP	Any stroke	0.90 (0.85; 0.95)	4.19×10⁻⁴	15	0.129374	18.8019	0.00178571	True	OR	MR Egger
CETP (Apo-A1)	Any stroke	0.93 (0.89; 0.97)	4.12×10⁻⁴	16	0.37397	16.1223	0.00178571	True	OR	IVW
CETP (Apo-B)	Any stroke	0.87 (0.68; 1.10)	2.37×10⁻¹	8	0.0663373	13.246	0.00178571	False	OR	IVW
CETP	Any ischemic stroke	0.96 (0.94; 0.98)	4.70×10⁻⁴	13	0.286957	14.2188	0.00178571	True	OR	IVW
CETP (Apo-A1)	Any ischemic stroke	0.90 (0.85; 0.94)	2.42×10⁻⁵	17	0.134403	22.2792	0.00178571	True	OR	IVW
CETP (Apo-B)	Any ischemic stroke	0.84 (0.67; 1.07)	1.55×10⁻¹	8	0.156058	10.6204	0.00178571	False	OR	IVW
CETP	Small vessel stroke	0.90 (0.85; 0.96)	3.31×10⁻⁴	12	0.00970912	24.8129	0.00178571	True	OR	IVW
CETP (Apo-A1)	Small vessel stroke	0.56 (0.44; 0.73)	1.30×10⁻⁵	15	0.0545339	22.0538	0.00178571	True	OR	MR Egger
CETP (Apo-B)	Small vessel stroke	0.43 (0.26; 0.72)	1.32×10⁻³	8	0.0511689	14.0007	0.00178571	True	OR	IVW
CETP	AF	1.01 (0.96; 1.06)	8.22×10⁻¹	23	0.140242	27.9968	0.00178571	False	OR	MR Egger
CETP (Apo-A1)	AF	1.00 (0.94; 1.06)	9.46×10⁻¹	29	0.741855	21.9116	0.00178571	False	OR	MR Egger
CETP (Apo-B)	AF	0.82 (0.71; 0.96)	1.08×10⁻²	9	0.875433	3.79144	0.00178571	False	OR	IVW
CETP	HF	0.97 (0.93; 1.00)	4.39×10⁻²	23	0.312022	23.6162	0.00178571	False	OR	MR Egger
CETP (Apo-A1)	HF	0.91 (0.88; 0.94)	8.14×10⁻⁸	31	0.845757	21.3585	0.00178571	True	OR	MR Egger
CETP (Apo-B)	HF	0.77 (0.67; 0.88)	9.01×10⁻⁵	9	0.792211	4.66983	0.00178571	True	OR	IVW
CETP	AAA	0.76 (0.73; 0.80)	1.00×10⁻¹⁰⁰	23	0.0899819	31.3081	0.00178571	True	OR	IVW
CETP (Apo-A1)	AAA	0.55 (0.51; 0.59)	1.00×10⁻¹⁰⁰	29	0.000473207	59.4885	0.00178571	True	OR	IVW
CETP (Apo-B)	AAA	0.22 (0.13; 0.35)	1.18×10⁻⁹	9	0.268072	9.95678	0.00178571	True	OR	IVW
CETP	Lewy body dementia	0.81 (0.74; 0.89)	2.95×10⁻⁵	23	0.227983	26.5708	0.00178571	True	OR	IVW
CETP (Apo-A1)	Lewy body dementia	0.87 (0.67; 1.13)	2.92×10⁻¹	29	0.941355	16.5628	0.00178571	False	OR	MR Egger
CETP (Apo-B)	Lewy body dementia	0.36 (0.14; 0.92)	3.19×10⁻²	9	0.0676159	14.5904	0.00178571	False	OR	IVW
CETP	Lewy body dementia (APOE-ε4+)	0.61 (0.51; 0.73)	4.91×10⁻⁸	23	0.697472	18.1431	0.00178571	True	OR	IVW
CETP (Apo-A1)	Lewy body dementia (APOE-ε4+)	0.39 (0.29; 0.53)	1.02×10⁻⁹	29	0.561996	26.201	0.00178571	True	OR	IVW
CETP (Apo-B)	Lewy body dementia (APOE-ε4+)	0.05 (0.01; 0.20)	1.43×10⁻⁵	9	0.822428	4.36863	0.00178571	True	OR	IVW
CETP	Lewy body dementia (APOE-ε4-)	0.89 (0.79; 1.01)	8.06×10⁻²	23	0.0274284	36.4103	0.00178571	False	OR	IVW
CETP (Apo-A1)	Lewy body dementia (APOE-ε4-)	0.65 (0.52; 0.80)	4.11×10⁻⁵	30	0.399628	30.2901	0.00178571	True	OR	IVW
CETP (Apo-B)	Lewy body dementia (APOE-ε4-)	0.51 (0.15; 1.81)	2.98×10⁻¹	9	0.0926268	13.6061	0.00178571	False	OR	IVW
CETP	Parkinson's disease	0.97 (0.93; 1.02)	2.21×10⁻¹	22	0.494614	20.4232	0.00178571	False	OR	IVW
CETP (Apo-A1)	Parkinson's disease	0.93 (0.84; 1.03)	1.56×10⁻¹	30	0.253706	33.6131	0.00178571	False	OR	IVW
CETP (Apo-B)	Parkinson's disease	0.76 (0.48; 1.20)	2.40×10⁻¹	9	0.724846	5.30216	0.00178571	False	OR	IVW
CETP	Dementia in PD	0.26 (0.14; 0.48)	1.29×10⁻⁵	21	0.0300611	32.1499	0.00178571	True	OR	MR Egger
CETP (Apo-A1)	Dementia in PD	0.32 (0.16; 0.65)	1.54×10⁻³	22	0.568245	19.2634	0.00178571	True	OR	IVW
CETP (Apo-B)	Dementia in PD	0.15 (0.01; 1.69)	1.25×10⁻¹	8	0.0532585	13.8853	0.00178571	False	OR	IVW
CETP	Multiple sclerosis	1.06 (0.98; 1.15)	1.32×10⁻¹	3	0.949168	0.104338	0.00178571	False	OR	IVW
CETP (Apo-A1)	Multiple sclerosis	1.13 (0.95; 1.34)	1.82×10⁻¹	3	0.93958	0.124644	0.00178571	False	OR	IVW
CETP (Apo-B)	Multiple sclerosis	1.55 (0.88; 2.72)	1.30×10⁻¹	3	0.958611	0.0845405	0.00178571	False	OR	IVW
CETP	Amyotrophic lateral sclerosis	0.85 (0.75; 0.97)	1.64×10⁻²	24	0.084635	31.5913	0.00178571	False	OR	MR Egger
CETP (Apo-A1)	Amyotrophic lateral sclerosis	0.73 (0.64; 0.84)	5.99×10⁻⁶	31	0.888187	20.1505	0.00178571	True	OR	MR Egger
CETP (Apo-B)	Amyotrophic lateral sclerosis	0.86 (0.55; 1.34)	5.05×10⁻¹	9	0.495374	7.38831	0.00178571	False	OR	IVW
CETP	LDL-C	-0.08 (-0.09; -0.08)	1.00×10⁻¹⁰⁰	19	4.18259e-10	81.7757	0.00178571	True	SD	IVW
CETP (Apo-A1)	LDL-C	-0.21 (-0.22; -0.19)	1.00×10⁻¹⁰⁰	23	0.00149904	45.4766	0.00178571	True	SD	MR Egger
CETP (Apo-B)	LDL-C	-0.56 (-0.69; -0.44)	1.00×10⁻¹⁰⁰	6	0.376399	4.2251	0.00178571	True	SD	MR Egger
CETP	IDL-C	-0.04 (-0.05; -0.03)	1.00×10⁻¹⁰⁰	22	0.030305	34.719	0.00178571	True	SD	IVW
CETP (Apo-A1)	IDL-C	-0.06 (-0.07; -0.04)	1.63×10⁻¹⁰	31	0.0236183	47.2316	0.00178571	True	SD	IVW
CETP (Apo-B)	IDL-C	-0.29 (-0.38; -0.20)	1.71×10⁻¹⁰	9	0.649558	5.97923	0.00178571	True	SD	IVW
CETP	VLDL-C	-0.24 (-0.27; -0.21)	1.00×10⁻¹⁰⁰	21	0.0102599	36.1004	0.00178571	True	SD	MR Egger
CETP (Apo-A1)	VLDL-C	-0.51 (-0.53; -0.48)	1.00×10⁻¹⁰⁰	32	0.00018761	65.5292	0.00178571	True	SD	MR Egger
CETP (Apo-B)	VLDL-C	-1.72 (-1.85; -1.60)	1.00×10⁻¹⁰⁰	9	0.0781873	14.14	0.00178571	True	SD	IVW
CETP	Remnant-C	-0.16 (-0.17; -0.15)	1.00×10⁻¹⁰⁰	22	0.0042169	41.9925	0.00178571	True	SD	IVW
CETP (Apo-A1)	Remnant-C	-0.30 (-0.33; -0.28)	1.00×10⁻¹⁰⁰	30	0.00496048	51.0238	0.00178571	True	SD	MR Egger
CETP (Apo-B)	Remnant-C	-1.10 (-1.19; -1.01)	1.00×10⁻¹⁰⁰	9	0.996255	1.23771	0.00178571	True	SD	IVW
CETP	Non-HDL-C	-0.11 (-0.12; -0.11)	1.00×10⁻¹⁰⁰	15	0.00563602	30.9486	0.00178571	True	SD	IVW
CETP (Apo-A1)	Non-HDL-C	-0.26 (-0.27; -0.25)	1.00×10⁻¹⁰⁰	28	0.0011205	55.0786	0.00178571	True	SD	IVW
CETP (Apo-B)	Non-HDL-C	-0.86 (-0.90; -0.82)	1.00×10⁻¹⁰⁰	6	0.0136288	14.3327	0.00178571	True	SD	IVW
CETP	Apo-B	-0.14 (-0.15; -0.14)	1.00×10⁻¹⁰⁰	22	0.0122151	38.1985	0.00178571	True	SD	IVW
CETP (Apo-A1)	Apo-B	-0.26 (-0.29; -0.23)	1.00×10⁻¹⁰⁰	30	0.00681338	49.7969	0.00178571	True	SD	MR Egger
CETP (Apo-B)	Apo-B	-	-	-	-	-	0.00178571	True	SD	-
CETP	HDL-C	0.59 (0.57; 0.60)	1.00×10⁻¹⁰⁰	3	0.00477059	10.6906	0.00178571	True	SD	IVW
CETP (Apo-A1)	HDL-C	1.36 (1.35; 1.38)	1.00×10⁻¹⁰⁰	17	0.000312604	41.0648	0.00178571	True	SD	MR Egger
CETP (Apo-B)	HDL-C	-	-	-	-	-	0.00178571	False	SD	-
CETP	Apo-A1	0.48 (0.45; 0.52)	1.00×10⁻¹⁰⁰	16	4.1207e-05	44.973	0.00178571	True	SD	MR Egger
CETP (Apo-A1)	Apo-A1	-	-	-	-	-	0.00178571	True	SD	-
CETP (Apo-B)	Apo-A1	4.36 (3.89; 4.83)	1.00×10⁻¹⁰⁰	5	0.0295691	8.97917	0.00178571	True	SD	MR Egger
CETP	Lp[a]	-1.62 (-1.91; -1.32)	1.00×10⁻¹⁰⁰	24	0.00134928	48.7269	0.00178571	True	nmol/l	IVW
CETP (Apo-A1)	Lp[a]	-3.58 (-4.40; -2.75)	1.00×10⁻¹⁰⁰	28	0.0167313	44.8824	0.00178571	True	nmol/l	IVW
CETP (Apo-B)	Lp[a]	-8.54 (-11.51; -5.57)	1.72×10⁻⁸	9	0.00353675	22.8689	0.00178571	True	nmol/l	IVW
CETP	TG	-0.09 (-0.09; -0.08)	1.00×10⁻¹⁰⁰	18	0.00083703	41.331	0.00178571	True	SD[log]	IVW
CETP (Apo-A1)	TG	-0.20 (-0.21; -0.19)	1.00×10⁻¹⁰⁰	31	0.00895119	50.0361	0.00178571	True	SD[log]	MR Egger
CETP (Apo-B)	TG	-0.62 (-0.65; -0.58)	1.00×10⁻¹⁰⁰	5	0.00289092	16.0976	0.00178571	True	SD[log]	IVW
CETP	SBP	0.07 (-0.12; 0.26)	4.51×10⁻¹	24	0.000594726	49.955	0.00178571	False	mmHg	MR Egger
CETP (Apo-A1)	SBP	-0.50 (-0.67; -0.34)	8.91×10⁻¹⁰	26	0.0932081	34.7297	0.00178571	True	mmHg	IVW
CETP (Apo-B)	SBP	-1.55 (-2.36; -0.73)	2.06×10⁻⁴	9	0.317307	9.30395	0.00178571	True	mmHg	IVW
CETP	DBP	-0.07 (-0.11; -0.03)	4.92×10⁻⁴	24	0.0191623	39.1375	0.00178571	True	mmHg	IVW
CETP (Apo-A1)	DBP	-0.21 (-0.28; -0.13)	6.47×10⁻⁸	28	0.373237	28.7477	0.00178571	True	mmHg	IVW
CETP (Apo-B)	DBP	-0.58 (-1.01; -0.14)	9.56×10⁻³	9	0.523633	7.12102	0.00178571	False	mmHg	IVW
CETP	Total Brain vol.	0.04 (0.02; 0.06)	3.25×10⁻⁴	19	0.452517	18.0477	0.00178571	True	SD	IVW
CETP (Apo-A1)	Total Brain vol.	0.09 (0.07; 0.12)	7.62×10⁻¹²	26	0.473226	24.8071	0.00178571	True	SD	IVW
CETP (Apo-B)	Total Brain vol.	0.21 (0.02; 0.40)	2.79×10⁻²	8	0.272028	8.73787	0.00178571	False	SD	IVW
CETP	WMH vol.	-0.00 (-0.02; 0.02)	9.29×10⁻¹	24	0.296253	26.0982	0.00178571	False	SD	IVW
CETP (Apo-A1)	WMH vol.	-0.02 (-0.06; 0.03)	4.28×10⁻¹	34	0.216777	39.0374	0.00178571	False	SD	IVW
CETP (Apo-B)	WMH vol.	-0.07 (-0.31; 0.18)	6.01×10⁻¹	9	0.227764	10.5621	0.00178571	False	SD	IVW
Note:	The `Weights` column indicates how the variants were weighted in the Mendelian randomisation (MR) analysis. The point estimates and and 95% confidence interval (CI) either reflect an odds ratio or mean difference, indicated by the `Unit` column. All effects are coded towards a lower CETP concentration. The `Heterogeneity` columns reflect the Q-test of between variant Heterogeneity. Abbreviations: LDL-C, low-density lipoprotein cholesterol; IDL-C, intermediate-density lipoprotein cholesterol; very low-density lipoprotein cholesterol; HDL-C, high-density lipoprotein cholesterol; Lp[a], lipoprotein a; TG, total triglycerides; SBP, systolic blood pressure; DBP, diastolic blood pressure; vol., volume; CHD, coronary heart disease; AF, atrial fibrillation; HF, heart failure; AAA, abdominal aortic aneurysm; PD, Parkinson's disease.

### Sheet: S3
Outcome trait	Point estimate (95%CI)	p-value (scientific notation)	No. variants	Heterogeneity p-value	Heterogeneity chi-square statistic	Multiplicity threshold	Significant	Unit	Model	Neurodegeneration prioritised
BPI	0.02 (0.00; 0.03)	2.11×10⁻²	8	0.623888	5.29602	4.329e-05	False	log10	IVW	0
FAM107B	0.03 (0.02; 0.03)	2.30×10⁻¹	8	0.90133	2.8178	4.329e-05	False	log10	IVW	0
NAGK	-0.03 (-0.05; -0.01)	7.61×10⁻¹	8	0.807387	3.75624	4.329e-05	False	log10	IVW	0
BCL2-like 1 protein	-0.02 (-0.02; -0.01)	1.82×10⁻¹	8	0.606662	5.43809	4.329e-05	False	log10	IVW	0
MEPE	-0.03 (-0.03; -0.02)	2.25×10⁻²	8	0.437268	6.9199	4.329e-05	False	log10	IVW	0
OAS1	0.03 (0.02; 0.04)	2.59×10⁻⁴	8	0.0701704	13.0805	4.329e-05	False	log10	IVW	0
HEMK2	-0.07 (-0.07; -0.06)	9.26×10⁻³	8	0.342147	7.89274	4.329e-05	False	log10	IVW	0
GDF2	0.04 (0.03; 0.04)	6.33×10⁻¹	8	0.598719	5.50385	4.329e-05	False	log10	IVW	0
Cardiotrophin-1	0.01 (0.00; 0.01)	7.52×10⁻¹	8	0.776052	4.03228	4.329e-05	False	log10	IVW	0
CHKB	-0.01 (-0.01; -0.00)	7.12×10⁻¹	8	0.693054	4.72852	4.329e-05	False	log10	IVW	0
SECTM1	0.04 (0.03; 0.05)	1.77×10⁻¹	8	0.859064	3.26888	4.329e-05	False	log10	IVW	0
HPLN1	-0.01 (-0.04; 0.03)	1.69×10⁻²	8	0.0745368	12.9018	4.329e-05	False	log10	IVW	0
ERBB3	0.04 (0.02; 0.07)	8.04×10⁻¹	8	0.0291098	15.5927	4.329e-05	False	log10	IVW	1
TS	-0.01 (-0.03; 0.01)	1.28×10⁻¹	7	0.282689	7.43255	4.329e-05	False	log10	IVW	0
Nucleoside diphosphate kinase A	0.01 (-0.02; 0.04)	5.79×10⁻¹	8	0.778145	4.01416	4.329e-05	False	log10	IVW	0
C3	-0.01 (-0.05; 0.03)	2.62×10⁻¹	8	0.276387	8.68088	4.329e-05	False	log10	IVW	0
KPCI	-0.11 (-0.13; -0.09)	3.51×10⁻⁶	8	0.746865	4.28132	4.329e-05	True	log10	IVW	0
CNTF	0.02 (0.02; 0.03)	2.00×10⁻¹	8	0.880732	3.04582	4.329e-05	False	log10	IVW	0
RAN	0.01 (-0.04; 0.05)	2.77×10⁻¹	8	0.979494	1.57777	4.329e-05	False	log10	IVW	0
JAML1	-0.01 (-0.02; -0.01)	8.00×10⁻¹	8	0.766834	4.11163	4.329e-05	False	log10	IVW	0
calgranulin B	-0.01 (-0.02; 0.01)	1.62×10⁻²	8	0.708866	4.59817	4.329e-05	False	log10	IVW	0
ASAHL	-0.01 (-0.04; 0.03)	3.03×10⁻¹	8	0.154537	10.652	4.329e-05	False	log10	IVW	0
CBG	0.05 (0.04; 0.05)	2.98×10⁻⁵	8	0.869899	3.15916	4.329e-05	True	log10	IVW	0
SSRP1	0.02 (0.01; 0.03)	1.25×10⁻¹	8	0.332721	7.99856	4.329e-05	False	log10	IVW	0
MFGM	-0.01 (-0.06; 0.04)	6.72×10⁻¹	8	0.209017	9.65442	4.329e-05	False	log10	IVW	0
Bone proteoglycan II	-0.01 (-0.03; 0.00)	2.22×10⁻¹	8	0.827806	3.56954	4.329e-05	False	log10	IVW	0
P-Selectin	-0.00 (-0.01; 0.01)	2.35×10⁻¹	8	0.970531	1.79029	4.329e-05	False	log10	IVW	0
NMT1	-0.02 (-0.04; -0.01)	5.07×10⁻²	8	0.581131	5.65022	4.329e-05	False	log10	IVW	0
Ephrin-A4	-0.02 (-0.02; -0.01)	1.29×10⁻¹	8	0.799825	3.82388	4.329e-05	False	log10	IVW	0
Lumican	-0.00 (-0.03; 0.02)	7.69×10⁻³	8	0.882393	3.02808	4.329e-05	False	log10	IVW	0
14-3-3 protein theta	-0.01 (-0.02; 0.00)	8.81×10⁻¹	8	0.932515	2.4267	4.329e-05	False	log10	IVW	0
LCMT1	-0.03 (-0.04; -0.02)	2.88×10⁻³	8	0.574694	5.7041	4.329e-05	False	log10	IVW	0
HXK1	0.01 (-0.02; 0.03)	7.02×10⁻¹	8	0.448118	6.81758	4.329e-05	False	log10	IVW	0
CSRP3	-0.01 (-0.02; 0.01)	4.78×10⁻¹	8	0.484588	6.48323	4.329e-05	False	log10	IVW	0
CAMK2D	0.00 (-0.02; 0.03)	1.09×10⁻¹	8	0.0882521	12.3965	4.329e-05	False	log10	IVW	0
CD48	-0.03 (-0.04; -0.03)	8.30×10⁻⁴	8	0.566132	5.77602	4.329e-05	False	log10	IVW	0
14-3-3 protein zeta/delta	0.00 (-0.03; 0.04)	8.09×10⁻¹	8	0.100622	11.9981	4.329e-05	False	log10	IVW	0
PARK7	0.01 (-0.01; 0.02)	9.07×10⁻³	8	0.168783	10.3656	4.329e-05	False	log10	IVW	0
IFN-b	-0.03 (-0.04; -0.03)	3.25×10⁻¹	8	0.852536	3.33348	4.329e-05	False	log10	IVW	0
Cytochrome P450 3A4	0.00 (-0.01; 0.02)	6.82×10⁻⁴	8	0.887887	2.96865	4.329e-05	False	log10	IVW	0
IL22RA1	0.02 (0.02; 0.03)	3.35×10⁻¹	8	0.870022	3.15789	4.329e-05	False	log10	IVW	0
TYK2	-0.01 (-0.02; -0.00)	8.43×10⁻¹	8	0.885245	2.99737	4.329e-05	False	log10	IVW	0
SHP-2	0.01 (-0.01; 0.03)	2.24×10⁻³	8	0.743158	4.31253	4.329e-05	False	log10	IVW	0
Leptin	0.02 (0.02; 0.03)	7.34×10⁻¹	8	0.720547	4.50142	4.329e-05	False	log10	IVW	0
Gro-a	-0.00 (-0.02; 0.01)	9.34×10⁻¹	8	0.282398	8.60339	4.329e-05	False	log10	IVW	0
IL-20	-0.01 (-0.02; 0.00)	6.66×10⁻¹	8	0.806787	3.76163	4.329e-05	False	log10	IVW	0
NG36	0.02 (0.01; 0.03)	6.43×10⁻²	8	0.447851	6.82007	4.329e-05	False	log10	IVW	0
CYTF	0.02 (0.01; 0.03)	2.32×10⁻¹	8	0.61468	5.37187	4.329e-05	False	log10	IVW	0
Sphingosine kinase 1	-0.01 (-0.02; 0.01)	6.39×10⁻¹	8	0.638322	5.17742	4.329e-05	False	log10	IVW	0
B7-H1	0.00 (-0.00; 0.01)	2.08×10⁻¹	8	0.447356	6.82471	4.329e-05	False	log10	IVW	0
Hemopexin	-0.01 (-0.03; 0.01)	9.90×10⁻²	8	0.366724	7.626	4.329e-05	False	log10	IVW	0
Galectin-4	0.00 (-0.01; 0.01)	6.16×10⁻¹	8	0.152206	10.701	4.329e-05	False	log10	IVW	0
Elafin	-0.01 (-0.02; 0.01)	6.25×10⁻¹	8	0.296612	8.42501	4.329e-05	False	log10	IVW	0
MAPK5	0.00 (-0.00; 0.01)	9.06×10⁻⁴	8	0.241213	9.1623	4.329e-05	False	log10	IVW	0
Antithrombin III	0.00 (-0.04; 0.05)	3.49×10⁻²	8	0.917461	2.62416	4.329e-05	False	log10	IVW	0
PTN	-0.00 (-0.03; 0.03)	1.52×10⁻³	8	0.26872	8.78159	4.329e-05	False	log10	IVW	0
HTRA2	0.01 (-0.01; 0.02)	2.72×10⁻¹	8	0.616927	5.35334	4.329e-05	False	log10	IVW	0
MMP-9	-0.01 (-0.05; 0.02)	2.70×10⁻²	8	0.819646	3.64492	4.329e-05	False	log10	IVW	0
IGFBP-3	-0.01 (-0.01; -0.00)	4.09×10⁻²	8	0.98348	1.46552	4.329e-05	False	log10	IVW	0
CDK1/cyclin B	-0.00 (-0.01; 0.01)	7.81×10⁻¹	8	0.691578	4.74065	4.329e-05	False	log10	IVW	0
PACAP-27	-0.02 (-0.04; 0.00)	3.28×10⁻³	8	0.93757	2.35564	4.329e-05	False	log10	IVW	0
RAC3	-0.01 (-0.03; 0.01)	3.02×10⁻³	8	0.730178	4.42125	4.329e-05	False	log10	IVW	0
SREC-I	-0.02 (-0.03; -0.01)	5.18×10⁻¹	8	0.665551	4.95421	4.329e-05	False	log10	IVW	0
LRRK2	-0.00 (-0.01; 0.01)	2.13×10⁻³	8	0.608144	5.42584	4.329e-05	False	log10	IVW	0
TECK	-0.00 (-0.01; 0.00)	1.94×10⁻¹	8	0.809789	3.7346	4.329e-05	False	log10	IVW	0
LGMN	-0.01 (-0.03; 0.01)	6.68×10⁻¹	8	0.141816	10.9274	4.329e-05	False	log10	IVW	0
CD22	-0.00 (-0.01; 0.01)	6.64×10⁻¹	8	0.411393	7.17004	4.329e-05	False	log10	IVW	0
Lymphotoxin a2/b1	-0.00 (-0.02; 0.01)	6.66×10⁻¹	8	0.297427	8.41497	4.329e-05	False	log10	IVW	0
LYVE1	0.01 (-0.01; 0.04)	3.45×10⁻²	8	0.428529	7.00337	4.329e-05	False	log10	IVW	0
PSMA	0.01 (-0.00; 0.02)	9.12×10⁻¹	8	0.842119	3.43445	4.329e-05	False	log10	IVW	0
TNFSF15	0.01 (0.00; 0.01)	2.78×10⁻¹	8	0.968662	1.8297	4.329e-05	False	log10	IVW	0
CAMK2B	0.05 (0.04; 0.06)	1.48×10⁻¹	8	0.0250986	16.0019	4.329e-05	False	log10	IVW	0
STK16	0.00 (-0.01; 0.01)	1.98×10⁻¹	8	0.404255	7.24071	4.329e-05	False	log10	IVW	0
CAMK1	0.01 (-0.00; 0.03)	1.85×10⁻⁵	8	0.699647	4.67424	4.329e-05	True	log10	IVW	0
Cytochrome c	-0.01 (-0.04; 0.01)	2.22×10⁻¹	8	0.312737	8.23017	4.329e-05	False	log10	IVW	0
PRKACA	-0.01 (-0.04; 0.01)	5.76×10⁻¹	8	0.790509	3.90626	4.329e-05	False	log10	IVW	0
NCC27	0.01 (-0.02; 0.03)	1.33×10⁻²	8	0.099405	12.0353	4.329e-05	False	log10	IVW	0
KI2L4	0.03 (0.02; 0.04)	4.64×10⁻¹	8	0.87931	3.06092	4.329e-05	False	log10	IVW	0
CD39	0.01 (0.00; 0.02)	7.75×10⁻¹	8	0.623136	5.30221	4.329e-05	False	log10	IVW	0
C5	0.01 (-0.02; 0.04)	1.33×10⁻¹	8	0.529174	6.09092	4.329e-05	False	log10	IVW	0
HSP 60	-0.01 (-0.04; 0.01)	8.07×10⁻⁸	8	0.858303	3.27647	4.329e-05	True	log10	IVW	1
PCNA	0.01 (0.00; 0.01)	3.17×10⁻¹	8	0.688429	4.76654	4.329e-05	False	log10	IVW	0
vWF	-0.01 (-0.04; 0.01)	8.50×10⁻¹	8	0.29191	8.4833	4.329e-05	False	log10	IVW	0
tPA	-0.00 (-0.02; 0.01)	6.11×10⁻¹	8	0.308945	8.27531	4.329e-05	False	log10	IVW	0
Vasoactive Intestinal Peptide	-0.01 (-0.02; 0.00)	1.35×10⁻¹	8	0.973048	1.73489	4.329e-05	False	log10	IVW	0
Notch 1	0.00 (-0.01; 0.02)	1.54×10⁻²	8	0.0329732	15.2459	4.329e-05	False	log10	IVW	0
AIF1	0.01 (-0.00; 0.03)	4.06×10⁻¹	8	0.75688	4.19656	4.329e-05	False	log10	IVW	0
RSPO3	0.01 (-0.01; 0.03)	1.69×10⁻²	8	0.157743	10.5856	4.329e-05	False	log10	IVW	0
ATS13	-0.01 (-0.01; -0.00)	4.28×10⁻³	8	0.0359754	15.0019	4.329e-05	False	log10	IVW	0
TCTP	0.01 (-0.00; 0.03)	3.86×10⁻⁶	8	0.790411	3.90712	4.329e-05	True	log10	IVW	0
HNRPQ	-0.00 (-0.02; 0.01)	4.19×10⁻²	8	0.605335	5.44906	4.329e-05	False	log10	IVW	0
Albumin	-0.02 (-0.06; 0.02)	9.17×10⁻¹	8	0.561822	5.81236	4.329e-05	False	log10	IVW	0
H6ST1	-0.01 (-0.02; 0.01)	4.52×10⁻¹	8	0.625956	5.27901	4.329e-05	False	log10	IVW	0
FABPL	-0.00 (-0.01; 0.00)	1.64×10⁻¹	8	0.907335	2.74753	4.329e-05	False	log10	IVW	0
Fibrinogen g-chain dimer	-0.02 (-0.04; 0.01)	5.02×10⁻¹	8	0.144805	10.8609	4.329e-05	False	log10	IVW	0
Kallikrein 11	-0.00 (-0.01; 0.00)	6.11×10⁻¹	8	0.975868	1.6692	4.329e-05	False	log10	IVW	0
HDAC8	-0.01 (-0.04; 0.01)	7.44×10⁻¹	8	0.128777	11.2329	4.329e-05	False	log10	IVW	0
BFL1	-0.01 (-0.02; 0.01)	4.68×10⁻³	8	0.810637	3.72693	4.329e-05	False	log10	IVW	0
TMA	-0.02 (-0.04; -0.00)	8.21×10⁻¹	8	0.227283	9.36831	4.329e-05	False	log10	IVW	0
Cytidylate kinase	0.02 (0.01; 0.03)	3.66×10⁻¹	8	0.286425	8.55218	4.329e-05	False	log10	IVW	0
C1r	-0.03 (-0.04; -0.02)	1.06×10⁻¹¹	8	0.00428988	20.6704	4.329e-05	True	log10	IVW	0
Carbonic Anhydrase IV	0.01 (-0.01; 0.02)	2.72×10⁻¹	8	0.342579	7.88794	4.329e-05	False	log10	IVW	0
PK3CG	-0.01 (-0.03; -0.00)	5.56×10⁻¹	8	0.457125	6.73369	4.329e-05	False	log10	IVW	0
TPSB2	-0.00 (-0.02; 0.01)	1.73×10⁻³	8	0.762373	4.14978	4.329e-05	False	log10	IVW	0
TFPI	0.00 (-0.01; 0.01)	8.87×10⁻¹	8	0.668105	4.93328	4.329e-05	False	log10	IVW	0
IL-16	-0.01 (-0.01; 0.00)	2.74×10⁻³	8	0.450276	6.79739	4.329e-05	False	log10	IVW	0
PTP-1B	0.01 (-0.00; 0.02)	7.42×10⁻¹	8	0.123352	11.368	4.329e-05	False	log10	IVW	0
FSTL1	0.00 (-0.01; 0.02)	1.52×10⁻¹	8	0.12182	11.4071	4.329e-05	False	log10	IVW	0
FST	0.01 (-0.00; 0.02)	2.37×10⁻¹	8	0.209869	9.64064	4.329e-05	False	log10	IVW	0
TrkA	-0.01 (-0.03; 0.01)	4.76×10⁻¹	8	0.0954802	12.158	4.329e-05	False	log10	IVW	0
ANGL3	-0.03 (-0.03; -0.02)	4.38×10⁻¹	8	0.759361	4.17546	4.329e-05	False	log10	IVW	0
TIMD3	-0.01 (-0.02; -0.01)	3.86×10⁻²	8	0.973452	1.72573	4.329e-05	False	log10	IVW	0
CBPE	0.00 (-0.01; 0.01)	1.67×10⁻¹	8	0.840173	3.45305	4.329e-05	False	log10	IVW	0
Factor H	-0.01 (-0.04; 0.03)	1.98×10⁻¹	8	0.719202	4.51258	4.329e-05	False	log10	IVW	0
DEAD-box protein 19B	-0.01 (-0.02; -0.00)	1.25×10⁻¹	8	0.490363	6.43149	4.329e-05	False	log10	IVW	0
IL-2 sRa	-0.01 (-0.02; -0.00)	1.43×10⁻¹	8	0.571895	5.72757	4.329e-05	False	log10	IVW	0
EF-1-beta	0.08 (0.06; 0.09)	2.57×10⁻¹	8	0.660597	4.9948	4.329e-05	False	log10	IVW	0
Lymphotactin	-0.00 (-0.01; 0.01)	7.98×10⁻¹	8	0.945169	2.24311	4.329e-05	False	log10	IVW	0
PolyUbiquitin K63	0.01 (-0.00; 0.02)	4.37×10⁻¹	8	0.82524	3.59336	4.329e-05	False	log10	IVW	0
TSLP	-0.00 (-0.01; 0.00)	9.37×10⁻¹	8	0.276103	8.68457	4.329e-05	False	log10	IVW	0
FGF9	-0.00 (-0.01; 0.00)	1.12×10⁻¹	8	0.929266	2.47098	4.329e-05	False	log10	IVW	0
IgE	-0.01 (-0.01; -0.00)	9.61×10⁻¹	8	0.519446	6.17522	4.329e-05	False	log10	IVW	0
C2	-0.04 (-0.06; -0.03)	7.70×10⁻¹	8	0.226751	9.37637	4.329e-05	False	log10	IVW	0
IL-1Rrp2	0.01 (0.01; 0.02)	3.56×10⁻¹	8	0.778028	4.01517	4.329e-05	False	log10	IVW	0
MK11	-0.01 (-0.01; -0.00)	9.03×10⁻²	8	0.272856	8.72699	4.329e-05	False	log10	IVW	0
HCG	0.01 (0.00; 0.01)	6.83×10⁻¹	8	0.364729	7.64719	4.329e-05	False	log10	IVW	0
GFAP	-0.00 (-0.07; 0.06)	9.96×10⁻¹	8	0.53242	6.06294	4.329e-05	False	log10	IVW	0
GAS1	0.00 (-0.00; 0.01)	3.26×10⁻¹	8	0.636964	5.18856	4.329e-05	False	log10	IVW	0
Semaphorin 3A	-0.02 (-0.02; -0.01)	9.02×10⁻²	8	0.447112	6.82701	4.329e-05	False	log10	IVW	0
MP2K3	0.02 (0.01; 0.03)	9.93×10⁻¹	8	0.182873	10.1019	4.329e-05	False	log10	IVW	0
SBDS	-0.02 (-0.04; 0.00)	4.60×10⁻²	8	0.00897261	18.7602	4.329e-05	False	log10	IVW	0
CAD15	0.01 (-0.01; 0.04)	3.75×10⁻¹	8	0.174304	10.2602	4.329e-05	False	log10	IVW	0
MASP3	-0.00 (-0.01; 0.00)	3.22×10⁻¹	8	0.384832	7.43707	4.329e-05	False	log10	IVW	0
Semaphorin 3E	-0.02 (-0.03; -0.01)	2.82×10⁻²	8	0.315093	8.20231	4.329e-05	False	log10	IVW	0
hnRNP A2/B1	0.03 (-0.08; 0.14)	2.17×10⁻¹	8	0.132882	11.1339	4.329e-05	False	log10	IVW	0
SHC1	-0.02 (-0.03; -0.00)	1.27×10⁻²	8	0.861179	3.24772	4.329e-05	False	log10	IVW	0
ZAP70	-0.01 (-0.03; 0.02)	5.85×10⁻¹	8	0.507401	6.28053	4.329e-05	False	log10	IVW	0
PDPK1	0.01 (-0.07; 0.09)	5.01×10⁻¹	8	0.258775	8.91557	4.329e-05	False	log10	IVW	0
Coagulation Factor X	-0.01 (-0.03; 0.00)	1.59×10⁻¹	8	0.914346	2.66282	4.329e-05	False	log10	IVW	0
CD47	-0.04 (-0.05; -0.02)	7.85×10⁻¹	8	0.253327	8.99066	4.329e-05	False	log10	IVW	0
ATP synthase beta chain	0.04 (0.03; 0.05)	2.52×10⁻⁷	8	0.634651	5.20755	4.329e-05	True	log10	IVW	0
MAPKAPK3	0.02 (0.01; 0.04)	5.97×10⁻¹	8	0.578294	5.67395	4.329e-05	False	log10	IVW	0
LBP	0.01 (-0.06; 0.07)	1.64×10⁻¹	8	0.220684	9.46945	4.329e-05	False	log10	IVW	0
ING1	0.02 (0.00; 0.04)	1.56×10⁻³	8	0.916428	2.63705	4.329e-05	False	log10	IVW	0
SCGF-beta	-0.02 (-0.03; -0.01)	6.71×10⁻¹	8	0.641683	5.14984	4.329e-05	False	log10	IVW	0
SPHK2	-0.01 (-0.02; 0.01)	2.67×10⁻³	8	0.378746	7.49991	4.329e-05	False	log10	IVW	0
Ephrin-A3	0.00 (-0.01; 0.01)	2.76×10⁻¹	8	0.925484	2.5213	4.329e-05	False	log10	IVW	0
Notch-3	-0.03 (-0.04; -0.02)	6.51×10⁻¹	8	0.184704	10.0689	4.329e-05	False	log10	IVW	0
SMAD3	-0.02 (-0.06; 0.01)	4.77×10⁻¹	8	0.136672	11.0449	4.329e-05	False	log10	IVW	0
4-1BB	-0.00 (-0.01; 0.01)	5.92×10⁻¹	8	0.219336	9.49042	4.329e-05	False	log10	IVW	0
STAT3	-0.00 (-0.04; 0.03)	6.15×10⁻¹	8	0.286966	8.54535	4.329e-05	False	log10	IVW	1
HPV E7 Type18	-0.04 (-0.06; -0.03)	5.05×10⁻¹	8	0.230626	9.31798	4.329e-05	False	log10	IVW	0
PDE7A	0.01 (0.01; 0.02)	7.18×10⁻¹	8	0.274016	8.71179	4.329e-05	False	log10	IVW	0
RS7	0.00 (-0.02; 0.03)	8.78×10⁻¹	8	0.736776	4.36609	4.329e-05	False	log10	IVW	0
HSP 90b	0.01 (-0.01; 0.03)	1.81×10⁻¹	8	0.474858	6.5711	4.329e-05	False	log10	IVW	0
DR6	0.01 (-0.00; 0.03)	2.26×10⁻¹	8	0.743168	4.31245	4.329e-05	False	log10	IVW	0
Proteinase-3	0.01 (-0.03; 0.05)	7.54×10⁻¹	8	0.880024	3.05335	4.329e-05	False	log10	IVW	0
C9	-0.01 (-0.06; 0.04)	3.32×10⁻¹	8	0.394196	7.34163	4.329e-05	False	log10	IVW	0
FGF-8B	-0.01 (-0.02; -0.01)	4.00×10⁻¹	8	0.818587	3.65463	4.329e-05	False	log10	IVW	0
CSF-1	-0.01 (-0.02; 0.00)	2.48×10⁻¹	8	0.591132	5.56686	4.329e-05	False	log10	IVW	1
CaMKK alpha	-0.00 (-0.01; 0.01)	2.01×10⁻¹	8	0.178777	10.1767	4.329e-05	False	log10	IVW	0
TGF-b1	-0.02 (-0.04; -0.01)	5.58×10⁻¹	8	0.445347	6.84357	4.329e-05	False	log10	IVW	0
BCL6	0.01 (0.00; 0.02)	9.13×10⁻²	8	0.763602	4.13928	4.329e-05	False	log10	IVW	0
PKB beta	-0.02 (-0.03; -0.01)	5.52×10⁻¹	8	0.551307	5.90142	4.329e-05	False	log10	IVW	0
EMR2	-0.00 (-0.01; 0.00)	5.35×10⁻²	8	0.299612	8.38817	4.329e-05	False	log10	IVW	0
Coagulation Factor IXab	-0.01 (-0.04; 0.01)	3.94×10⁻¹	8	0.577649	5.67934	4.329e-05	False	log10	IVW	0
PTH	-0.02 (-0.03; -0.01)	1.21×10⁻¹	8	0.813102	3.70461	4.329e-05	False	log10	IVW	0
WISP-3	-0.02 (-0.03; -0.01)	1.87×10⁻¹	8	0.709609	4.59203	4.329e-05	False	log10	IVW	0
IL-10 Ra	-0.01 (-0.02; 0.01)	1.66×10⁻²	8	0.530315	6.08108	4.329e-05	False	log10	IVW	0
Histone H1.2	-0.01 (-0.06; 0.03)	1.12×10⁻²	8	0.601651	5.47956	4.329e-05	False	log10	IVW	0
MP2K2	-0.03 (-0.04; -0.02)	5.10×10⁻¹	8	0.847469	3.38289	4.329e-05	False	log10	IVW	0
EFNB1	-0.04 (-0.05; -0.03)	3.87×10⁻²	8	0.929174	2.47222	4.329e-05	False	log10	IVW	0
ARI3A	-0.03 (-0.04; -0.02)	6.57×10⁻¹	8	0.684843	4.79599	4.329e-05	False	log10	IVW	0
Peroxiredoxin-5	0.01 (0.00; 0.01)	4.77×10⁻¹	8	0.289405	8.51463	4.329e-05	False	log10	IVW	0
FGF-17	0.00 (-0.00; 0.01)	8.90×10⁻¹	8	0.859834	3.2612	4.329e-05	False	log10	IVW	0
YES	0.01 (-0.02; 0.03)	3.12×10⁻¹	8	0.230659	9.31748	4.329e-05	False	log10	IVW	0
Myostatin	-0.02 (-0.02; -0.01)	3.67×10⁻³	8	0.86156	3.2439	4.329e-05	False	log10	IVW	0
KREM2	-0.02 (-0.04; 0.00)	5.40×10⁻¹	8	0.266891	8.80594	4.329e-05	False	log10	IVW	0
Dynactin subunit 2	0.02 (0.00; 0.03)	8.30×10⁻³	8	0.391525	7.36871	4.329e-05	False	log10	IVW	0
HAI-1	-0.03 (-0.03; -0.02)	1.15×10⁻¹	8	0.846784	3.38953	4.329e-05	False	log10	IVW	0
IGFBP-4	0.01 (-0.01; 0.03)	3.81×10⁻²	8	0.960224	1.99305	4.329e-05	False	log10	IVW	0
FUT5	0.00 (-0.00; 0.01)	3.76×10⁻¹	8	0.190429	9.96739	4.329e-05	False	log10	IVW	0
PCSK7	-0.01 (-0.02; -0.01)	8.18×10⁻¹	8	0.939856	2.32255	4.329e-05	False	log10	IVW	0
IL-5 Ra	-0.03 (-0.03; -0.02)	3.42×10⁻²	8	0.693009	4.72889	4.329e-05	False	log10	IVW	0
gp130, soluble	-0.00 (-0.02; 0.01)	2.77×10⁻²	8	0.409926	7.1845	4.329e-05	False	log10	IVW	0
Protein S	-0.01 (-0.03; 0.00)	4.18×10⁻²	8	0.436954	6.92288	4.329e-05	False	log10	IVW	0
14/03/03	-0.01 (-0.10; 0.08)	9.94×10⁻¹	8	0.0475291	14.2125	4.329e-05	False	log10	IVW	0
FGFR-2	-0.01 (-0.02; -0.01)	7.24×10⁻¹	8	0.862388	3.23558	4.329e-05	False	log10	IVW	0
BMP-7	0.00 (-0.00; 0.01)	2.80×10⁻²	8	0.781789	3.98251	4.329e-05	False	log10	IVW	0
ECM1	0.01 (-0.02; 0.03)	3.40×10⁻⁴	8	0.944152	2.25861	4.329e-05	False	log10	IVW	0
ILT-4	0.04 (0.03; 0.05)	2.57×10⁻²	8	0.259989	8.899	4.329e-05	False	log10	IVW	0
SOD3	-0.01 (-0.04; 0.02)	2.29×10⁻¹	8	0.200782	9.79012	4.329e-05	False	log10	IVW	0
AMPM2	0.02 (-0.01; 0.05)	6.97×10⁻¹	8	0.786619	3.94038	4.329e-05	False	log10	IVW	0
MMP-13	-0.01 (-0.02; -0.01)	5.55×10⁻¹	8	0.450679	6.79363	4.329e-05	False	log10	IVW	0
c-Jun	0.01 (-0.01; 0.03)	3.32×10⁻¹	8	0.187	10.0279	4.329e-05	False	log10	IVW	0
UCRP	0.02 (0.00; 0.03)	1.12×10⁻¹	8	0.337773	7.94159	4.329e-05	False	log10	IVW	0
TGF-b R II	-0.01 (-0.02; -0.01)	9.96×10⁻¹	8	0.245659	9.09853	4.329e-05	False	log10	IVW	0
IL-1 sR9	-0.02 (-0.02; -0.01)	1.40×10⁻¹	8	0.903297	2.795	4.329e-05	False	log10	IVW	0
NCAM-120	-0.01 (-0.04; 0.01)	8.26×10⁻³	8	0.814407	3.69276	4.329e-05	False	log10	IVW	0
Aurora kinase A	-0.00 (-0.01; 0.01)	9.06×10⁻¹	8	0.309705	8.26623	4.329e-05	False	log10	IVW	0
sICAM-1	-0.01 (-0.02; 0.01)	1.57×10⁻²	8	0.734596	4.38434	4.329e-05	False	log10	IVW	0
a1-Antitrypsin	-0.01 (-0.02; 0.01)	7.02×10⁻¹	8	0.15268	10.6909	4.329e-05	False	log10	IVW	0
AURKB	-0.00 (-0.01; 0.00)	2.09×10⁻¹	8	0.457299	6.73207	4.329e-05	False	log10	IVW	0
ON	-0.02 (-0.02; -0.01)	3.23×10⁻¹	8	0.787159	3.93564	4.329e-05	False	log10	IVW	0
BMP-6	0.01 (0.00; 0.02)	8.96×10⁻¹	8	0.777245	4.02196	4.329e-05	False	log10	IVW	0
ANP	-0.00 (-0.01; 0.00)	8.66×10⁻¹	8	0.676337	4.86579	4.329e-05	False	log10	IVW	0
PKC-B-II	-0.01 (-0.06; 0.05)	1.04×10⁻³	8	0.499813	6.34747	4.329e-05	False	log10	IVW	0
DRG-1	0.01 (-0.06; 0.07)	1.16×10⁻²	8	0.420471	7.08123	4.329e-05	False	log10	IVW	0
Rab GDP dissociation inhibitor beta	-0.01 (-0.04; 0.01)	6.09×10⁻²	8	0.235001	9.25296	4.329e-05	False	log10	IVW	0
PTP-1C	0.01 (-0.01; 0.03)	2.31×10⁻¹	8	0.660052	4.99928	4.329e-05	False	log10	IVW	0
Dtk	-0.04 (-0.04; -0.04)	3.01×10⁻¹	8	0.954035	2.10107	4.329e-05	False	log10	IVW	0
uPA	0.01 (-0.00; 0.01)	1.34×10⁻¹	8	0.0854255	12.4945	4.329e-05	False	log10	IVW	0
EDA	-0.00 (-0.01; 0.00)	6.59×10⁻¹	8	0.861972	3.23977	4.329e-05	False	log10	IVW	0
Carbonic Anhydrase X	-0.00 (-0.01; 0.01)	5.53×10⁻¹	8	0.845116	3.40565	4.329e-05	False	log10	IVW	0
TRAIL R2	-0.01 (-0.01; -0.00)	8.86×10⁻¹	8	0.525826	6.11986	4.329e-05	False	log10	IVW	0
AGR2	-0.01 (-0.02; -0.01)	2.69×10⁻¹	8	0.212151	9.60394	4.329e-05	False	log10	IVW	0
COX-2	0.01 (-0.02; 0.03)	9.08×10⁻¹	8	0.065584	13.2795	4.329e-05	False	log10	IVW	0
DAN	0.01 (0.00; 0.01)	4.80×10⁻¹	8	0.395727	7.32617	4.329e-05	False	log10	IVW	0
GDF-9	0.01 (-0.00; 0.02)	4.34×10⁻¹	8	0.475377	6.56639	4.329e-05	False	log10	IVW	0
IL-34	-0.02 (-0.03; 0.00)	5.72×10⁻¹	8	0.222699	9.43831	4.329e-05	False	log10	IVW	0
HMGN1	0.07 (0.05; 0.09)	5.51×10⁻¹	8	0.0189238	16.7725	4.329e-05	False	log10	IVW	0
GSK-3 alpha/beta	0.01 (-0.03; 0.06)	8.82×10⁻²	8	0.900026	2.8328	4.329e-05	False	log10	IVW	0
CDON	0.00 (-0.01; 0.01)	4.06×10⁻¹	8	0.363956	7.65543	4.329e-05	False	log10	IVW	0
H31	0.01 (-0.00; 0.03)	1.37×10⁻¹	8	0.531528	6.07062	4.329e-05	False	log10	IVW	0
Moesin	-0.01 (-0.06; 0.05)	8.64×10⁻¹	8	0.773338	4.05572	4.329e-05	False	log10	IVW	0
sICAM-3	-0.00 (-0.01; 0.00)	8.00×10⁻¹	8	0.854112	3.31798	4.329e-05	False	log10	IVW	0
PARC	0.03 (0.01; 0.04)	1.38×10⁻¹	8	0.176318	10.2224	4.329e-05	False	log10	IVW	0
TLR4	-0.01 (-0.02; 0.00)	1.68×10⁻⁴	8	0.672961	4.89348	4.329e-05	False	log10	IVW	0
PSA	0.00 (-0.00; 0.01)	7.52×10⁻³	8	0.872771	3.12948	4.329e-05	False	log10	IVW	0
Apo D	-0.03 (-0.04; -0.02)	3.48×10⁻²	8	0.472923	6.58868	4.329e-05	False	log10	IVW	0
PAI-1	0.01 (-0.00; 0.02)	5.37×10⁻¹	8	0.781982	3.98083	4.329e-05	False	log10	IVW	0
IL-17 sR	-0.01 (-0.02; -0.00)	4.69×10⁻¹	8	0.768078	4.10096	4.329e-05	False	log10	IVW	0
Angiopoietin-2	-0.04 (-0.05; -0.03)	2.60×10⁻¹	8	0.375783	7.53074	4.329e-05	False	log10	IVW	0
PLCG1	0.02 (-0.01; 0.04)	4.38×10⁻¹	8	0.935935	2.37893	4.329e-05	False	log10	IVW	0
Apoptosis regulator Bcl-W	0.03 (0.03; 0.04)	8.01×10⁻²	8	0.570194	5.74186	4.329e-05	False	log10	IVW	0
NovH	-0.01 (-0.01; -0.00)	9.49×10⁻²	8	0.01882	16.7874	4.329e-05	False	log10	IVW	0
TSH	-0.01 (-0.01; -0.00)	2.08×10⁻¹	8	0.906456	2.75793	4.329e-05	False	log10	IVW	0
HIF-1a	-0.03 (-0.03; -0.02)	8.90×10⁻¹	8	0.68556	4.7901	4.329e-05	False	log10	IVW	0
PSA1	-0.03 (-0.04; -0.01)	4.71×10⁻³	8	0.727324	4.44505	4.329e-05	False	log10	IVW	0
Chymase	0.01 (-0.00; 0.03)	8.44×10⁻²	8	0.756453	4.20018	4.329e-05	False	log10	IVW	0
BARK1	0.00 (-0.04; 0.05)	2.09×10⁻¹	8	0.674664	4.87951	4.329e-05	False	log10	IVW	0
Cathepsin G	0.04 (0.02; 0.05)	2.11×10⁻¹	8	0.54921	5.91925	4.329e-05	False	log10	IVW	0
Eotaxin	0.01 (-0.00; 0.01)	1.81×10⁻²	8	0.788859	3.92075	4.329e-05	False	log10	IVW	0
PKB a/b/g	-0.01 (-0.05; 0.03)	5.14×10⁻¹	8	0.631353	5.23464	4.329e-05	False	log10	IVW	0
RNF43	-0.02 (-0.03; -0.01)	5.70×10⁻³	8	0.861077	3.24875	4.329e-05	False	log10	IVW	0
annexin I	0.02 (-0.02; 0.05)	4.10×10⁻¹	8	0.619563	5.33163	4.329e-05	False	log10	IVW	0
FLRT1	-0.00 (-0.02; 0.01)	7.08×10⁻¹	8	0.127568	11.2626	4.329e-05	False	log10	IVW	0
LKHA4	0.00 (-0.01; 0.01)	9.37×10⁻¹	8	0.630157	5.24447	4.329e-05	False	log10	IVW	0
DBNL	-0.00 (-0.02; 0.02)	4.62×10⁻²	8	0.0104826	18.3511	4.329e-05	False	log10	IVW	0
a-Synuclein	0.00 (-0.02; 0.03)	2.97×10⁻²	8	0.926132	2.51277	4.329e-05	False	log10	IVW	0
CLM6	0.01 (0.00; 0.02)	7.30×10⁻⁵	8	0.695344	4.70968	4.329e-05	False	log10	IVW	0
IL-10 Rb	0.02 (0.01; 0.03)	3.88×10⁻¹	8	0.621452	5.31607	4.329e-05	False	log10	IVW	0
CTAP-III	0.01 (-0.04; 0.06)	7.95×10⁻¹	8	0.665219	4.95693	4.329e-05	False	log10	IVW	0
Prekallikrein	-0.01 (-0.05; 0.03)	2.68×10⁻⁴	8	0.937039	2.36323	4.329e-05	False	log10	IVW	0
IL-3 Ra	-0.01 (-0.02; 0.00)	9.50×10⁻¹	8	0.791505	3.8975	4.329e-05	False	log10	IVW	0
CD109	-0.01 (-0.02; 0.00)	6.42×10⁻¹	8	0.635366	5.20168	4.329e-05	False	log10	IVW	0
PPID	0.01 (-0.06; 0.08)	2.16×10⁻¹	8	0.309998	8.26273	4.329e-05	False	log10	IVW	0
VAV	0.01 (-0.00; 0.02)	3.66×10⁻¹	8	0.578446	5.67267	4.329e-05	False	log10	IVW	0
40S ribosomal protein SA	-0.04 (-0.06; -0.02)	1.28×10⁻²	8	0.21291	9.59179	4.329e-05	False	log10	IVW	0
b2-Microglobulin	-0.01 (-0.04; 0.02)	3.56×10⁻²	8	0.282326	8.60432	4.329e-05	False	log10	IVW	0
annexin VI	0.00 (-0.02; 0.03)	3.32×10⁻⁷	8	0.835254	3.49973	4.329e-05	True	log10	IVW	0
ERBB1	0.00 (-0.03; 0.03)	6.54×10⁻¹	8	0.791786	3.89502	4.329e-05	False	log10	IVW	0
NRX3B	0.01 (-0.00; 0.03)	9.26×10⁻¹	8	0.652762	5.05901	4.329e-05	False	log10	IVW	0
eIF-4H	0.01 (-0.06; 0.07)	8.98×10⁻⁴	8	0.605959	5.4439	4.329e-05	False	log10	IVW	0
PA2G4	-0.00 (-0.02; 0.02)	6.06×10⁻¹	8	0.978873	1.59407	4.329e-05	False	log10	IVW	0
TAK1-TAB1	-0.07 (-0.08; -0.07)	3.78×10⁻³	8	0.658119	5.01511	4.329e-05	False	log10	IVW	0
LIF sR	0.01 (-0.00; 0.02)	3.65×10⁻¹	8	0.985143	1.41385	4.329e-05	False	log10	IVW	0
IL-18 Ra	-0.00 (-0.01; 0.01)	8.72×10⁻³	8	0.674804	4.87837	4.329e-05	False	log10	IVW	0
LYPD3	0.01 (0.01; 0.02)	2.32×10⁻¹	8	0.924337	2.53633	4.329e-05	False	log10	IVW	0
B7	-0.01 (-0.01; 0.00)	6.64×10⁻¹	8	0.885439	2.99528	4.329e-05	False	log10	IVW	0
OX2G	0.01 (-0.01; 0.04)	5.21×10⁻¹	8	0.74441	4.302	4.329e-05	False	log10	IVW	0
IMDH2	0.00 (-0.01; 0.02)	3.42×10⁻¹	8	0.844086	3.41557	4.329e-05	False	log10	IVW	0
IL-2 sRg	-0.01 (-0.03; 0.01)	5.54×10⁻¹	8	0.913399	2.67444	4.329e-05	False	log10	IVW	0
NKp46	0.01 (0.01; 0.02)	5.59×10⁻²	8	0.572321	5.724	4.329e-05	False	log10	IVW	0
PDGF Rb	0.01 (-0.00; 0.01)	2.31×10⁻¹	8	0.296703	8.42388	4.329e-05	False	log10	IVW	0
CBX5	0.01 (0.00; 0.01)	4.76×10⁻¹	8	0.919933	2.593	4.329e-05	False	log10	IVW	0
EphB4	-0.00 (-0.03; 0.03)	2.98×10⁻¹	8	0.148383	10.7827	4.329e-05	False	log10	IVW	0
ALT	0.02 (0.01; 0.04)	8.32×10⁻⁹	8	0.544144	5.96242	4.329e-05	True	log10	IVW	1
PDE4D	0.03 (0.02; 0.04)	5.20×10⁻¹	8	0.758913	4.17927	4.329e-05	False	log10	IVW	0
EG-VEGF	0.01 (0.00; 0.02)	1.31×10⁻³	8	0.986138	1.38129	4.329e-05	False	log10	IVW	0
IL-3	-0.01 (-0.02; 0.00)	9.85×10⁻¹	8	0.657404	5.02097	4.329e-05	False	log10	IVW	0
QORL1	-0.01 (-0.02; 0.00)	6.94×10⁻¹	8	0.983359	1.46915	4.329e-05	False	log10	IVW	0
Renin	-0.00 (-0.01; 0.00)	2.57×10⁻¹	8	0.994567	1.01595	4.329e-05	False	log10	IVW	0
TLR2	0.01 (0.00; 0.02)	2.25×10⁻²	8	0.726783	4.44956	4.329e-05	False	log10	IVW	0
VEGF-D	0.03 (0.03; 0.04)	2.01×10⁻¹	8	0.922193	2.5641	4.329e-05	False	log10	IVW	0
PF-4	-0.02 (-0.07; 0.03)	7.26×10⁻¹	8	0.666345	4.94771	4.329e-05	False	log10	IVW	0
kallikrein 13	-0.01 (-0.02; -0.00)	1.31×10⁻¹	8	0.529769	6.08579	4.329e-05	False	log10	IVW	0
TPSG1	0.02 (0.02; 0.03)	5.70×10⁻¹	8	0.699541	4.67512	4.329e-05	False	log10	IVW	0
TrATPase	-0.02 (-0.03; -0.01)	4.61×10⁻¹	8	0.0491641	14.1155	4.329e-05	False	log10	IVW	0
C4	-0.01 (-0.05; 0.02)	3.14×10⁻²	8	0.00446213	20.5697	4.329e-05	False	log10	IVW	0
CD27	0.00 (-0.01; 0.02)	8.69×10⁻¹	8	0.680346	4.83291	4.329e-05	False	log10	IVW	0
Histone H2A.z	0.01 (-0.01; 0.03)	5.16×10⁻²	8	0.152231	10.7004	4.329e-05	False	log10	IVW	0
FGF7	0.01 (-0.01; 0.02)	6.00×10⁻¹	8	0.935156	2.38991	4.329e-05	False	log10	IVW	0
Fas, soluble	-0.00 (-0.03; 0.02)	2.98×10⁻¹	8	0.640511	5.15946	4.329e-05	False	log10	IVW	0
GAPDH, liver	0.01 (-0.06; 0.08)	4.75×10⁻¹	8	0.724303	4.4702	4.329e-05	False	log10	IVW	0
Nidogen	-0.00 (-0.02; 0.01)	5.99×10⁻³	8	0.105891	11.8416	4.329e-05	False	log10	IVW	0
NUDC3	-0.00 (-0.03; 0.02)	6.55×10⁻¹	8	0.993327	1.08562	4.329e-05	False	log10	IVW	0
PDE11	-0.00 (-0.04; 0.03)	3.01×10⁻¹	8	0.520602	6.16517	4.329e-05	False	log10	IVW	0
SAP	-0.00 (-0.04; 0.04)	6.28×10⁻¹	8	0.350474	7.80093	4.329e-05	False	log10	IVW	0
PYY	-0.02 (-0.06; 0.01)	2.65×10⁻¹	8	0.0744622	12.9048	4.329e-05	False	log10	IVW	0
GCP-2	-0.02 (-0.03; -0.01)	7.60×10⁻²	8	0.874679	3.10963	4.329e-05	False	log10	IVW	0
Apo L1	0.02 (-0.01; 0.04)	3.83×10⁻⁹	8	0.58443	5.62269	4.329e-05	True	log10	IVW	0
Stress-induced-phosphoprotein 1	-0.00 (-0.02; 0.01)	2.09×10⁻¹	8	0.640158	5.16235	4.329e-05	False	log10	IVW	0
XTP3A	0.01 (-0.00; 0.03)	5.49×10⁻²	8	0.738846	4.34874	4.329e-05	False	log10	IVW	0
CATE	0.01 (0.00; 0.01)	7.82×10⁻²	8	0.999354	0.523925	4.329e-05	False	log10	IVW	0
NET1	0.00 (-0.01; 0.01)	9.06×10⁻¹	8	0.312844	8.22889	4.329e-05	False	log10	IVW	0
IGF-I	-0.00 (-0.01; 0.01)	1.03×10⁻¹	8	0.469363	6.62114	4.329e-05	False	log10	IVW	0
KEAP1	0.02 (0.01; 0.02)	2.52×10⁻¹	8	0.771331	4.07301	4.329e-05	False	log10	IVW	0
TRY3	-0.01 (-0.01; -0.01)	2.35×10⁻²	8	0.486544	6.46567	4.329e-05	False	log10	IVW	0
EphA1	0.02 (0.01; 0.03)	5.23×10⁻¹	8	0.326467	8.06994	4.329e-05	False	log10	IVW	0
Caspase-3	0.04 (0.02; 0.06)	1.65×10⁻¹	8	0.713518	4.55969	4.329e-05	False	log10	IVW	0
Eotaxin-2	0.01 (0.01; 0.02)	2.81×10⁻¹	8	0.751073	4.24578	4.329e-05	False	log10	IVW	0
CRTAM	-0.01 (-0.02; -0.00)	9.70×10⁻¹	8	0.356749	7.73275	4.329e-05	False	log10	IVW	0
IF4A3	0.00 (-0.01; 0.01)	1.29×10⁻²	8	0.278739	8.65041	4.329e-05	False	log10	IVW	0
Keratin 18	0.04 (0.04; 0.05)	5.64×10⁻¹	8	0.765977	4.11897	4.329e-05	False	log10	IVW	0
AREG	0.00 (-0.02; 0.03)	8.73×10⁻¹	8	0.866093	3.19808	4.329e-05	False	log10	IVW	0
GSTA3	0.01 (-0.00; 0.02)	2.14×10⁻⁵	8	0.751207	4.24465	4.329e-05	True	log10	IVW	0
RNase H1	0.01 (-0.01; 0.02)	1.33×10⁻¹	8	0.867172	3.18709	4.329e-05	False	log10	IVW	0
HPV E7 Type 16	0.03 (0.00; 0.05)	4.53×10⁻¹	8	0.0768045	12.8127	4.329e-05	False	log10	IVW	0
GHC2	0.00 (-0.00; 0.01)	7.96×10⁻¹	8	0.495538	6.38539	4.329e-05	False	log10	IVW	0
ABL1	0.02 (0.02; 0.03)	5.79×10⁻¹	8	0.361275	7.68406	4.329e-05	False	log10	IVW	0
AMPK a2b2g1	-0.02 (-0.03; -0.00)	1.16×10⁻⁴	8	0.44551	6.84204	4.329e-05	False	log10	IVW	0
IGFBP-1	-0.00 (-0.01; 0.00)	1.79×10⁻⁴	8	0.371507	7.57551	4.329e-05	False	log10	IVW	0
PPase	0.02 (0.00; 0.04)	1.57×10⁻³	8	0.478138	6.54138	4.329e-05	False	log10	IVW	0
ATS15	-0.01 (-0.01; -0.00)	8.27×10⁻²	8	0.325772	8.07794	4.329e-05	False	log10	IVW	0
sTie-1	0.01 (0.00; 0.02)	3.30×10⁻¹	8	0.158146	10.5774	4.329e-05	False	log10	IVW	0
6Ckine	0.00 (-0.00; 0.01)	1.21×10⁻²	8	0.654208	5.04716	4.329e-05	False	log10	IVW	0
CHL1	0.01 (-0.01; 0.03)	7.70×10⁻⁴	8	0.947487	2.20721	4.329e-05	False	log10	IVW	0
ARP19	-0.01 (-0.03; 0.01)	1.14×10⁻³	8	0.961638	1.96711	4.329e-05	False	log10	IVW	0
Macrophage mannose receptor	0.01 (-0.03; 0.05)	3.81×10⁻¹	8	0.837158	3.48171	4.329e-05	False	log10	IVW	0
PAPP-A	-0.00 (-0.01; 0.01)	2.74×10⁻¹	8	0.0809094	12.6574	4.329e-05	False	log10	IVW	0
4EBP2	-0.01 (-0.01; 0.00)	8.03×10⁻¹	8	0.698676	4.68224	4.329e-05	False	log10	IVW	0
Cadherin-5	0.00 (-0.01; 0.01)	1.77×10⁻¹	8	0.549227	5.9191	4.329e-05	False	log10	IVW	0
CHK1	-0.01 (-0.02; -0.01)	2.18×10⁻¹	8	0.33306	7.99471	4.329e-05	False	log10	IVW	0
ASM3A	0.01 (-0.02; 0.04)	2.83×10⁻¹	8	0.0633937	13.3791	4.329e-05	False	log10	IVW	0
IR	0.00 (-0.01; 0.01)	9.65×10⁻¹	8	0.378657	7.50083	4.329e-05	False	log10	IVW	1
EPHA3	-0.01 (-0.04; 0.02)	7.01×10⁻¹	8	0.375821	7.53034	4.329e-05	False	log10	IVW	0
LRIG3	0.01 (0.00; 0.01)	1.94×10⁻¹	8	0.85017	3.35662	4.329e-05	False	log10	IVW	0
IFN-lambda 1	-0.01 (-0.02; -0.01)	7.19×10⁻¹	8	0.790884	3.90296	4.329e-05	False	log10	IVW	0
IL-1F6	0.05 (0.05; 0.06)	6.57×10⁻¹	8	0.808079	3.75001	4.329e-05	False	log10	IVW	0
GNS	-0.01 (-0.02; -0.00)	9.71×10⁻³	8	0.805313	3.77486	4.329e-05	False	log10	IVW	0
CRP	-0.00 (-0.01; 0.01)	1.26×10⁻²	8	0.36322	7.66327	4.329e-05	False	log10	IVW	0
M2-PK	-0.00 (-0.03; 0.03)	2.89×10⁻¹	8	0.165543	10.4289	4.329e-05	False	log10	IVW	0
NCAM-L1	0.00 (-0.02; 0.03)	2.98×10⁻¹	8	0.630633	5.24056	4.329e-05	False	log10	IVW	0
COMMD7	-0.00 (-0.02; 0.02)	6.70×10⁻¹	8	0.54678	5.93994	4.329e-05	False	log10	IVW	0
Afamin	0.01 (-0.01; 0.03)	6.65×10⁻³	8	0.155203	10.6381	4.329e-05	False	log10	IVW	0
Aflatoxin B1 aldehyde reductase	-0.01 (-0.03; 0.02)	2.27×10⁻¹	8	0.19513	9.88594	4.329e-05	False	log10	IVW	0
CNTFR alpha	-0.00 (-0.01; 0.00)	5.96×10⁻¹	8	0.781994	3.98073	4.329e-05	False	log10	IVW	0
AFP	-0.00 (-0.01; 0.00)	5.94×10⁻²	8	0.629863	5.24688	4.329e-05	False	log10	IVW	0
STX1a	-0.01 (-0.04; 0.02)	4.14×10⁻¹	8	0.458869	6.71755	4.329e-05	False	log10	IVW	0
discoidin domain receptor 1	-0.04 (-0.08; -0.01)	4.39×10⁻¹	8	0.551713	5.89796	4.329e-05	False	log10	IVW	0
Kallistatin	0.04 (-0.00; 0.08)	5.00×10⁻²	8	0.285224	8.5674	4.329e-05	False	log10	IVW	0
MSP	-0.00 (-0.03; 0.03)	7.32×10⁻³	8	0.871695	3.14063	4.329e-05	False	log10	IVW	0
CD40 ligand, soluble	0.01 (-0.00; 0.02)	9.86×10⁻¹	8	0.532169	6.0651	4.329e-05	False	log10	IVW	0
SLAF5	0.00 (-0.01; 0.01)	6.16×10⁻¹	8	0.403264	7.25059	4.329e-05	False	log10	IVW	0
IL-27	0.02 (0.01; 0.02)	7.79×10⁻¹	8	0.852372	3.33508	4.329e-05	False	log10	IVW	0
Fractalkine/CX3CL-1	0.00 (-0.01; 0.02)	3.35×10⁻²	8	0.199197	9.81677	4.329e-05	False	log10	IVW	0
Cyclophilin F	0.01 (-0.01; 0.02)	1.66×10⁻¹	8	0.424717	7.0401	4.329e-05	False	log10	IVW	0
MAPK2	0.00 (-0.01; 0.01)	3.21×10⁻¹	8	0.161313	10.5131	4.329e-05	False	log10	IVW	0
Thrombopoietin Receptor	0.02 (0.01; 0.02)	2.69×10⁻⁴	8	0.762921	4.1451	4.329e-05	False	log10	IVW	0
sICAM-2	0.01 (-0.00; 0.02)	8.17×10⁻¹	8	0.552806	5.88868	4.329e-05	False	log10	IVW	0
M-CSF R	-0.01 (-0.04; 0.01)	8.50×10⁻¹	8	0.000653108	25.3669	4.329e-05	False	log10	IVW	0
TACI	0.01 (0.00; 0.03)	8.98×10⁻¹	8	0.321638	8.12573	4.329e-05	False	log10	IVW	0
gpIIbIIIa	-0.02 (-0.03; -0.02)	3.61×10⁻¹	8	0.752586	4.23298	4.329e-05	False	log10	IVW	0
COLEC12	-0.00 (-0.02; 0.02)	1.24×10⁻³	8	0.603504	5.46421	4.329e-05	False	log10	IVW	0
CFC1	0.01 (-0.00; 0.03)	9.81×10⁻¹	8	0.794951	3.8671	4.329e-05	False	log10	IVW	0
SNP25	-0.01 (-0.02; -0.00)	6.19×10⁻²	8	0.380593	7.48076	4.329e-05	False	log10	IVW	0
FLRT2	-0.01 (-0.03; 0.00)	5.56×10⁻¹	8	0.170031	10.3415	4.329e-05	False	log10	IVW	0
GFRa-3	-0.01 (-0.03; 0.01)	4.98×10⁻¹	8	0.137585	11.0238	4.329e-05	False	log10	IVW	0
Lipocalin 2	-0.00 (-0.05; 0.04)	1.61×10⁻²	8	0.614312	5.37491	4.329e-05	False	log10	IVW	0
ANK2	0.02 (-0.03; 0.07)	2.99×10⁻¹	8	0.0408927	14.6406	4.329e-05	False	log10	IVW	0
Transferrin	0.00 (-0.03; 0.03)	3.53×10⁻¹	8	0.630969	5.2378	4.329e-05	False	log10	IVW	0
TGF-b R III	-0.01 (-0.03; 0.00)	1.70×10⁻²	8	0.538986	6.00654	4.329e-05	False	log10	IVW	0
SEM5A	0.07 (0.06; 0.08)	1.09×10⁻¹	8	0.963527	1.93164	4.329e-05	False	log10	IVW	0
BID	0.00 (-0.00; 0.01)	2.50×10⁻²	8	0.645467	5.11881	4.329e-05	False	log10	IVW	0
JAM-C	0.01 (-0.01; 0.02)	7.16×10⁻¹	8	0.992245	1.13994	4.329e-05	False	log10	IVW	0
MMP-7	-0.00 (-0.01; 0.00)	5.71×10⁻¹	8	0.341909	7.89539	4.329e-05	False	log10	IVW	0
PAK7	-0.00 (-0.01; 0.01)	7.74×10⁻¹	8	0.662317	4.98071	4.329e-05	False	log10	IVW	0
HSP 27	0.00 (-0.01; 0.01)	6.70×10⁻¹	8	0.871413	3.14354	4.329e-05	False	log10	IVW	0
CSH	-0.05 (-0.07; -0.04)	1.58×10⁻²	8	0.364792	7.64652	4.329e-05	False	log10	IVW	0
LEAP-1	0.02 (0.02; 0.03)	1.57×10⁻²	8	0.352632	7.77739	4.329e-05	False	log10	IVW	0
Lectin, mannose-binding 2	0.02 (0.01; 0.03)	5.91×10⁻¹	8	0.876998	3.08533	4.329e-05	False	log10	IVW	0
IMDH1	-0.01 (-0.03; 0.01)	5.45×10⁻¹	8	0.820598	3.63618	4.329e-05	False	log10	IVW	0
CKAP2	-0.01 (-0.02; 0.01)	1.00×10⁻³	8	0.472279	6.59455	4.329e-05	False	log10	IVW	0
PIK3CA/PIK3R1	0.01 (-0.02; 0.05)	1.28×10⁻²	8	0.711414	4.5771	4.329e-05	False	log10	IVW	0
IL-1F7	0.00 (-0.01; 0.02)	6.85×10⁻¹	8	0.393317	7.35053	4.329e-05	False	log10	IVW	0
ERK-1	0.01 (-0.03; 0.05)	1.50×10⁻¹	8	0.634513	5.20869	4.329e-05	False	log10	IVW	0
CK-BB	-0.01 (-0.10; 0.08)	8.50×10⁻³	8	0.373878	7.55064	4.329e-05	False	log10	IVW	0
DC-SIGNR	-0.00 (-0.02; 0.01)	4.54×10⁻³	8	0.118868	11.4837	4.329e-05	False	log10	IVW	0
MATN3	0.00 (-0.01; 0.01)	4.89×10⁻¹	8	0.534533	6.04476	4.329e-05	False	log10	IVW	0
PGCB	-0.00 (-0.03; 0.02)	7.51×10⁻¹	8	0.278456	8.65406	4.329e-05	False	log10	IVW	0
PPAC	0.01 (-0.02; 0.04)	3.09×10⁻³	8	0.513822	6.22425	4.329e-05	False	log10	IVW	0
CK2-A2:B	0.01 (-0.03; 0.04)	4.81×10⁻¹	8	0.0878469	12.4103	4.329e-05	False	log10	IVW	0
Angiopoietin-4	-0.05 (-0.06; -0.04)	8.91×10⁻¹	8	0.690746	4.74749	4.329e-05	False	log10	IVW	0
SP-D	-0.01 (-0.03; 0.02)	4.17×10⁻¹	8	0.265439	8.82536	4.329e-05	False	log10	IVW	0
BTC	0.01 (0.01; 0.02)	8.07×10⁻³	8	0.939754	2.32405	4.329e-05	False	log10	IVW	0
GA733-1 protein	0.02 (0.01; 0.02)	8.16×10⁻¹	8	0.734099	4.3885	4.329e-05	False	log10	IVW	0
BAFF	-0.00 (-0.01; 0.00)	5.11×10⁻¹	8	0.902338	2.80614	4.329e-05	False	log10	IVW	0
FGF-20	-0.00 (-0.01; 0.00)	7.98×10⁻¹	8	0.72481	4.46598	4.329e-05	False	log10	IVW	0
Prothrombin	-0.02 (-0.05; 0.01)	4.14×10⁻⁷	8	0.887366	2.97434	4.329e-05	True	log10	IVW	0
TCPTP	-0.00 (-0.01; 0.01)	7.33×10⁻⁴	8	0.396898	7.31437	4.329e-05	False	log10	IVW	0
CRDL1	-0.03 (-0.04; -0.01)	9.17×10⁻¹	8	0.371422	7.57641	4.329e-05	False	log10	IVW	0
CTACK	-0.00 (-0.01; 0.01)	5.62×10⁻¹	8	0.956824	2.05343	4.329e-05	False	log10	IVW	0
RGM-C	-0.00 (-0.01; 0.00)	5.68×10⁻²	8	0.539334	6.00356	4.329e-05	False	log10	IVW	0
ENTP3	0.02 (0.01; 0.04)	3.31×10⁻¹	8	0.241639	9.15614	4.329e-05	False	log10	IVW	0
PLPP	-0.02 (-0.04; 0.00)	3.37×10⁻¹	8	0.707537	4.60915	4.329e-05	False	log10	IVW	0
EDAR	0.00 (-0.01; 0.01)	3.59×10⁻¹	8	0.549222	5.91914	4.329e-05	False	log10	IVW	0
IL-1 sRI	0.01 (0.00; 0.01)	5.77×10⁻⁴	8	0.57415	5.70865	4.329e-05	False	log10	IVW	0
Esterase D	0.01 (-0.01; 0.04)	9.38×10⁻¹	8	0.347816	7.83008	4.329e-05	False	log10	IVW	0
MCP-4	0.02 (-0.00; 0.04)	3.70×10⁻²	8	0.804627	3.78101	4.329e-05	False	log10	IVW	0
EP15R	-0.01 (-0.02; 0.00)	1.12×10⁻¹	8	0.422298	7.0635	4.329e-05	False	log10	IVW	0
MATN2	0.00 (-0.03; 0.03)	3.21×10⁻²	8	0.0451258	14.3607	4.329e-05	False	log10	IVW	0
MDC	0.02 (0.01; 0.03)	1.67×10⁻⁵	8	0.65954	5.00347	4.329e-05	True	log10	IVW	0
Mcl-1	-0.00 (-0.01; 0.01)	7.61×10⁻¹	8	0.242497	9.14379	4.329e-05	False	log10	IVW	0
ANGPT1	0.01 (0.00; 0.01)	6.27×10⁻¹	8	0.699817	4.67284	4.329e-05	False	log10	IVW	1
Adrenomedullin	0.00 (-0.01; 0.01)	5.20×10⁻¹	8	0.446996	6.82809	4.329e-05	False	log10	IVW	0
ZNRF3	-0.00 (-0.01; 0.00)	5.40×10⁻²	8	0.536368	6.029	4.329e-05	False	log10	IVW	0
PLXB2	0.01 (-0.00; 0.02)	6.31×10⁻¹	8	0.67435	4.88209	4.329e-05	False	log10	IVW	0
HSP 40	0.03 (-0.00; 0.06)	6.64×10⁻²	8	0.602582	5.47184	4.329e-05	False	log10	IVW	0
IL-17B	0.00 (-0.00; 0.01)	2.22×10⁻²	8	0.960355	1.99067	4.329e-05	False	log10	IVW	0
SAA	0.00 (-0.03; 0.03)	6.70×10⁻¹	8	0.69951	4.67537	4.329e-05	False	log10	IVW	0
TEC	-0.01 (-0.01; -0.00)	7.72×10⁻¹	8	0.483395	6.49395	4.329e-05	False	log10	IVW	0
IL24	-0.01 (-0.02; -0.00)	5.24×10⁻¹	8	0.701526	4.65875	4.329e-05	False	log10	IVW	0
TAFI	0.00 (-0.03; 0.04)	7.98×10⁻¹	8	0.577501	5.68058	4.329e-05	False	log10	IVW	0
FETUB	0.01 (-0.01; 0.02)	3.62×10⁻²	8	0.154286	10.6572	4.329e-05	False	log10	IVW	0
Laminin	0.00 (-0.01; 0.02)	5.78×10⁻¹	8	0.947545	2.20631	4.329e-05	False	log10	IVW	0
kallikrein 14	0.05 (0.03; 0.08)	9.69×10⁻¹	8	0.283314	8.5917	4.329e-05	False	log10	IVW	0
PRL	-0.00 (-0.01; 0.01)	8.95×10⁻²	8	0.595779	5.52825	4.329e-05	False	log10	IVW	0
Galectin-3	0.01 (-0.01; 0.02)	6.62×10⁻²	8	0.534935	6.0413	4.329e-05	False	log10	IVW	0
ENTP5	0.01 (-0.01; 0.02)	8.63×10⁻¹	8	0.401086	7.27234	4.329e-05	False	log10	IVW	0
PFD5	0.02 (-0.00; 0.05)	6.14×10⁻¹	8	0.742729	4.31614	4.329e-05	False	log10	IVW	0
CDK5/p35	-0.02 (-0.05; 0.01)	2.97×10⁻¹	8	0.538357	6.01193	4.329e-05	False	log10	IVW	0
IL-4	-0.00 (-0.01; 0.01)	6.21×10⁻¹	8	0.42889	6.99991	4.329e-05	False	log10	IVW	0
IDUA	0.01 (-0.02; 0.03)	1.88×10⁻²	8	0.761981	4.15313	4.329e-05	False	log10	IVW	0
Glutathione S-transferase Pi	-0.02 (-0.03; -0.00)	7.63×10⁻¹	8	0.874985	3.10643	4.329e-05	False	log10	IVW	0
Prolactin Receptor	-0.01 (-0.02; -0.00)	2.68×10⁻¹	8	0.503911	6.31126	4.329e-05	False	log10	IVW	0
AIP	0.01 (-0.02; 0.03)	3.23×10⁻³	8	0.432741	6.96302	4.329e-05	False	log10	IVW	0
PKC-G	0.00 (-0.03; 0.04)	1.98×10⁻³	8	0.440502	6.88925	4.329e-05	False	log10	IVW	0
Nr-CAM	-0.03 (-0.05; -0.00)	3.09×10⁻³	8	0.947758	2.20296	4.329e-05	False	log10	IVW	0
MMP-3	0.03 (0.03; 0.04)	2.51×10⁻¹	8	0.832854	3.52233	4.329e-05	False	log10	IVW	0
Cystatin-S	0.01 (0.00; 0.02)	8.48×10⁻²	8	0.978061	1.61495	4.329e-05	False	log10	IVW	0
RSK-like protein kinase	-0.00 (-0.01; 0.01)	5.55×10⁻¹	8	0.954983	2.08505	4.329e-05	False	log10	IVW	0
Contactin-5	0.01 (-0.00; 0.01)	1.84×10⁻²	8	0.601117	5.48398	4.329e-05	False	log10	IVW	0
Sorting nexin 4	-0.01 (-0.05; 0.03)	9.98×10⁻¹	8	0.52247	6.14895	4.329e-05	False	log10	IVW	0
Aggrecan	-0.01 (-0.04; 0.01)	4.00×10⁻¹	8	0.345339	7.85737	4.329e-05	False	log10	IVW	0
MCP-2	-0.01 (-0.02; -0.00)	3.68×10⁻¹	8	0.863766	3.22168	4.329e-05	False	log10	IVW	0
FGF-18	0.03 (0.03; 0.04)	5.09×10⁻¹	8	0.857133	3.28811	4.329e-05	False	log10	IVW	0
MED-1	-0.00 (-0.02; 0.01)	3.19×10⁻¹	8	0.086224	12.4665	4.329e-05	False	log10	IVW	0
DAPK2	0.00 (-0.01; 0.01)	2.96×10⁻²	8	0.574136	5.70877	4.329e-05	False	log10	IVW	0
Heparin cofactor II	-0.02 (-0.04; 0.01)	7.53×10⁻³	8	0.280575	8.62676	4.329e-05	False	log10	IVW	0
HDGR2	0.01 (-0.01; 0.03)	1.96×10⁻¹	8	0.91071	2.70713	4.329e-05	False	log10	IVW	0
IL-6	0.00 (-0.01; 0.02)	1.12×10⁻¹	8	0.547974	5.92977	4.329e-05	False	log10	IVW	0
C1q	-0.01 (-0.05; 0.03)	6.81×10⁻³	8	0.963578	1.93067	4.329e-05	False	log10	IVW	0
CNDP1	-0.02 (-0.07; 0.03)	1.43×10⁻¹	8	0.457831	6.72715	4.329e-05	False	log10	IVW	0
PSD7	-0.01 (-0.03; 0.01)	8.98×10⁻¹	8	0.460089	6.70628	4.329e-05	False	log10	IVW	0
Caspase-2	0.01 (0.01; 0.02)	3.90×10⁻¹	8	0.867883	3.17983	4.329e-05	False	log10	IVW	0
Mn SOD	0.02 (0.01; 0.03)	6.14×10⁻¹	8	0.469412	6.62069	4.329e-05	False	log10	IVW	0
HMG-1	-0.02 (-0.04; 0.00)	9.51×10⁻¹	8	0.0450225	14.3672	4.329e-05	False	log10	IVW	0
Survivin	-0.02 (-0.02; -0.01)	2.25×10⁻¹	8	0.410227	7.18153	4.329e-05	False	log10	IVW	0
MIA	-0.00 (-0.01; 0.01)	1.53×10⁻³	8	0.349106	7.81591	4.329e-05	False	log10	IVW	0
FGF-5	-0.05 (-0.05; -0.04)	1.03×10⁻¹	8	0.996021	0.919746	4.329e-05	False	log10	IVW	0
FABP	-0.02 (-0.04; 0.00)	3.53×10⁻³	8	0.995947	0.9252	4.329e-05	False	log10	IVW	0
G-CSF	0.01 (0.01; 0.02)	4.58×10⁻¹	8	0.801718	3.80702	4.329e-05	False	log10	IVW	0
3HAO	0.00 (-0.02; 0.03)	1.62×10⁻¹	8	0.564139	5.79282	4.329e-05	False	log10	IVW	0
GIB	0.01 (0.00; 0.01)	6.32×10⁻¹	8	0.559749	5.82987	4.329e-05	False	log10	IVW	0
IL-2	-0.04 (-0.04; -0.03)	4.23×10⁻¹	8	0.476652	6.55483	4.329e-05	False	log10	IVW	0
CD5L	0.02 (-0.03; 0.08)	6.84×10⁻³	8	0.135496	11.0723	4.329e-05	False	log10	IVW	0
PTHrP	0.01 (-0.00; 0.02)	8.40×10⁻¹	8	0.394749	7.33605	4.329e-05	False	log10	IVW	0
H2A3	0.01 (-0.01; 0.04)	6.48×10⁻¹	8	0.584039	5.62595	4.329e-05	False	log10	IVW	0
CSK21	-0.02 (-0.07; 0.03)	7.21×10⁻²	8	0.242297	9.14667	4.329e-05	False	log10	IVW	0
Kallikrein 6	-0.01 (-0.01; 0.00)	2.90×10⁻²	8	0.64563	5.11748	4.329e-05	False	log10	IVW	0
GV	-0.01 (-0.02; -0.00)	8.78×10⁻¹	8	0.951645	2.14068	4.329e-05	False	log10	IVW	0
CEBPB	0.01 (0.00; 0.02)	4.92×10⁻⁴	8	0.905689	2.76699	4.329e-05	False	log10	IVW	0
BLC	-0.02 (-0.03; -0.02)	4.90×10⁻⁴	8	0.985616	1.39854	4.329e-05	False	log10	IVW	0
RGMA	-0.03 (-0.04; -0.02)	1.14×10⁻¹	8	0.909641	2.71999	4.329e-05	False	log10	IVW	0
CRIS3	-0.02 (-0.03; -0.01)	8.48×10⁻³	8	0.950068	2.16626	4.329e-05	False	log10	IVW	0
LEG9	0.01 (0.01; 0.02)	5.80×10⁻¹	8	0.92812	2.48636	4.329e-05	False	log10	IVW	0
RAD51	-0.01 (-0.03; 0.01)	7.05×10⁻¹	8	0.366373	7.62972	4.329e-05	False	log10	IVW	0
CSK	0.01 (-0.07; 0.08)	6.48×10⁻¹	8	0.649977	5.08184	4.329e-05	False	log10	IVW	1
Glucocorticoid receptor	-0.01 (-0.01; -0.00)	1.21×10⁻¹	8	0.654964	5.04096	4.329e-05	False	log10	IVW	0
paraoxonase 1	-0.02 (-0.03; -0.01)	1.98×10⁻¹	8	0.971925	1.75997	4.329e-05	False	log10	IVW	0
BMPR1A	-0.00 (-0.07; 0.06)	2.57×10⁻¹	8	0.229422	9.33604	4.329e-05	False	log10	IVW	0
UB2L3	0.01 (-0.00; 0.03)	7.87×10⁻¹	8	0.331883	8.00807	4.329e-05	False	log10	IVW	0
IGFBP-5	0.01 (-0.02; 0.04)	2.96×10⁻¹	8	0.485452	6.47547	4.329e-05	False	log10	IVW	0
PDGF-BB	-0.01 (-0.02; -0.01)	4.53×10⁻¹	8	0.565685	5.77979	4.329e-05	False	log10	IVW	0
Galectin-7	-0.03 (-0.04; -0.02)	5.43×10⁻⁴	8	0.804048	3.78619	4.329e-05	False	log10	IVW	0
Cathepsin H	0.00 (-0.03; 0.03)	7.85×10⁻¹	8	0.337529	7.94433	4.329e-05	False	log10	IVW	0
Layilin	-0.04 (-0.05; -0.03)	1.30×10⁻¹	8	0.755455	4.20865	4.329e-05	False	log10	IVW	0
cGMP-stimulated PDE	0.01 (-0.04; 0.05)	8.78×10⁻¹	8	0.29193	8.48305	4.329e-05	False	log10	IVW	0
BMP RII	0.00 (-0.01; 0.02)	6.50×10⁻¹	8	0.397254	7.31078	4.329e-05	False	log10	IVW	0
CRK	-0.02 (-0.05; -0.00)	9.59×10⁻¹	8	0.482779	6.49949	4.329e-05	False	log10	IVW	0
Enterokinase	-0.00 (-0.01; 0.00)	2.93×10⁻¹	8	0.868785	3.1706	4.329e-05	False	log10	IVW	0
TBK1	-0.00 (-0.01; 0.00)	9.10×10⁻¹	8	0.466272	6.64941	4.329e-05	False	log10	IVW	0
Peroxiredoxin-6	0.00 (-0.02; 0.03)	3.78×10⁻¹	8	0.171258	10.318	4.329e-05	False	log10	IVW	0
Neurotrophin-3	-0.05 (-0.05; -0.04)	1.50×10⁻¹	8	0.496765	6.37448	4.329e-05	False	log10	IVW	0
NLGNX	-0.01 (-0.04; 0.02)	9.05×10⁻¹	8	0.857422	3.28523	4.329e-05	False	log10	IVW	0
BSP	0.00 (-0.00; 0.01)	9.22×10⁻¹	8	0.713691	4.55826	4.329e-05	False	log10	IVW	0
14-3-3 protein beta/alpha	-0.00 (-0.05; 0.04)	3.23×10⁻¹	8	0.263004	8.85811	4.329e-05	False	log10	IVW	0
RSPO2	-0.01 (-0.02; -0.01)	9.84×10⁻²	8	0.422207	7.06439	4.329e-05	False	log10	IVW	0
HCC-1	-0.01 (-0.02; 0.01)	2.13×10⁻¹	8	0.200642	9.79247	4.329e-05	False	log10	IVW	0
MMP-16	-0.01 (-0.02; -0.00)	1.71×10⁻³	8	0.797005	3.84893	4.329e-05	False	log10	IVW	0
Growth hormone receptor	-0.02 (-0.02; -0.01)	5.52×10⁻¹	8	0.3544	7.75817	4.329e-05	False	log10	IVW	0
HGFA	0.01 (-0.01; 0.02)	5.45×10⁻³	8	0.018511	16.8322	4.329e-05	False	log10	IVW	0
HINT1	-0.02 (-0.03; -0.01)	2.13×10⁻¹	8	0.891572	2.92811	4.329e-05	False	log10	IVW	0
SNAA	0.02 (-0.01; 0.05)	9.13×10⁻¹	8	0.143629	10.8869	4.329e-05	False	log10	IVW	0
UNC5H4	-0.01 (-0.02; 0.00)	4.09×10⁻¹	8	0.685594	4.78983	4.329e-05	False	log10	IVW	0
PAK6	0.01 (0.00; 0.02)	2.09×10⁻¹	8	0.610907	5.40301	4.329e-05	False	log10	IVW	0
IL-1a	-0.01 (-0.02; -0.00)	5.53×10⁻¹	8	0.0360349	14.9972	4.329e-05	False	log10	IVW	0
LRP1B	-0.01 (-0.02; 0.00)	1.81×10⁻⁹	8	0.648069	5.09748	4.329e-05	True	log10	IVW	1
SGTA	0.01 (-0.01; 0.03)	2.99×10⁻¹	8	0.528871	6.09353	4.329e-05	False	log10	IVW	0
SH21A	-0.02 (-0.03; -0.00)	2.80×10⁻¹	8	0.123556	11.3628	4.329e-05	False	log10	IVW	0
HO-2	-0.01 (-0.05; 0.03)	8.20×10⁻¹	8	0.253828	8.9837	4.329e-05	False	log10	IVW	0
PAK3	0.00 (-0.01; 0.01)	2.00×10⁻⁴	8	0.308429	8.28148	4.329e-05	False	log10	IVW	0
MFRP	-0.02 (-0.03; -0.01)	2.98×10⁻¹	8	0.260141	8.89693	4.329e-05	False	log10	IVW	0
MIP-3a	0.01 (-0.01; 0.02)	6.03×10⁻³	8	0.885617	2.99335	4.329e-05	False	log10	IVW	0
ERAB	-0.01 (-0.07; 0.04)	7.78×10⁻¹	8	0.126846	11.2804	4.329e-05	False	log10	IVW	0
Semaphorin-6A	0.00 (-0.02; 0.02)	8.89×10⁻¹	8	0.0672068	13.2077	4.329e-05	False	log10	IVW	0
SEM6B	-0.01 (-0.02; -0.00)	3.60×10⁻²	8	0.160431	10.5309	4.329e-05	False	log10	IVW	0
sE-Selectin	0.01 (0.00; 0.02)	8.39×10⁻¹	8	0.203052	9.75227	4.329e-05	False	log10	IVW	0
HB-EGF	0.02 (0.01; 0.02)	3.68×10⁻³	8	0.794167	3.87403	4.329e-05	False	log10	IVW	0
PUR8	0.05 (0.04; 0.07)	3.64×10⁻²	8	0.521068	6.16112	4.329e-05	False	log10	IVW	0
Tropomyosin 4	-0.00 (-0.02; 0.01)	5.29×10⁻¹	8	0.510846	6.2503	4.329e-05	False	log10	IVW	0
CREL1	-0.01 (-0.01; -0.00)	2.08×10⁻¹	8	0.858578	3.27374	4.329e-05	False	log10	IVW	0
Kallikrein 4	-0.00 (-0.01; 0.00)	9.10×10⁻¹	8	0.574203	5.70821	4.329e-05	False	log10	IVW	0
Factor I	-0.02 (-0.05; 0.01)	1.18×10⁻¹	8	0.857576	3.28371	4.329e-05	False	log10	IVW	0
EphA5	-0.00 (-0.01; 0.00)	1.92×10⁻²	8	0.568524	5.75589	4.329e-05	False	log10	IVW	0
HHLA2	-0.01 (-0.02; -0.00)	1.62×10⁻¹	8	0.383458	7.4512	4.329e-05	False	log10	IVW	0
C6	0.03 (0.01; 0.05)	1.02×10⁻²	8	0.196743	9.85837	4.329e-05	False	log10	IVW	0
Hemoglobin	0.05 (-0.02; 0.11)	2.54×10⁻¹	8	0.0813949	12.6395	4.329e-05	False	log10	IVW	0
PDGF-AA	0.02 (0.01; 0.03)	6.34×10⁻¹	8	0.990957	1.19868	4.329e-05	False	log10	IVW	0
Cathepsin A	0.00 (-0.01; 0.01)	2.37×10⁻¹	8	0.28539	8.5653	4.329e-05	False	log10	IVW	0
NKG2D	0.00 (-0.00; 0.01)	1.00×10⁻¹	8	0.802907	3.7964	4.329e-05	False	log10	IVW	0
Desmoglein-1	-0.02 (-0.03; -0.01)	8.03×10⁻¹	8	0.727292	4.44531	4.329e-05	False	log10	IVW	0
Coagulation Factor VII	-0.01 (-0.02; -0.00)	6.21×10⁻¹	8	0.483356	6.4943	4.329e-05	False	log10	IVW	0
ApoM	-0.01 (-0.01; -0.00)	2.37×10⁻²	8	0.831437	3.53563	4.329e-05	False	log10	IVW	0
FGR	-0.01 (-0.02; -0.00)	2.23×10⁻¹	8	0.305194	8.32036	4.329e-05	False	log10	IVW	0
IL-1Ra	-0.00 (-0.02; 0.01)	7.34×10⁻²	8	0.323871	8.09985	4.329e-05	False	log10	IVW	0
Peroxiredoxin-1	-0.02 (-0.04; 0.01)	9.43×10⁻³	8	0.118973	11.4809	4.329e-05	False	log10	IVW	0
F5	0.01 (-0.01; 0.03)	4.83×10⁻¹	8	0.626073	5.27805	4.329e-05	False	log10	IVW	1
bFGF-R	-0.04 (-0.06; -0.03)	3.24×10⁻¹	8	0.921542	2.57247	4.329e-05	False	log10	IVW	0
DPP2	-0.00 (-0.01; 0.01)	2.61×10⁻²	8	0.412434	7.1598	4.329e-05	False	log10	IVW	0
WIF-1	0.08 (0.07; 0.09)	1.55×10⁻²	8	0.499353	6.35153	4.329e-05	False	log10	IVW	0
IL-17 RC	-0.01 (-0.01; 0.00)	2.17×10⁻⁵	8	0.418777	7.09772	4.329e-05	True	log10	IVW	0
BCAM	-0.00 (-0.01; -0.00)	6.37×10⁻¹	8	0.979203	1.58545	4.329e-05	False	log10	IVW	0
Thymidine kinase	-0.01 (-0.02; 0.00)	1.53×10⁻²	8	0.865408	3.20504	4.329e-05	False	log10	IVW	0
PDE5A	0.02 (0.01; 0.03)	3.22×10⁻²	8	0.914508	2.66083	4.329e-05	False	log10	IVW	0
DLL4	-0.01 (-0.02; -0.01)	5.67×10⁻¹	8	0.632653	5.22396	4.329e-05	False	log10	IVW	1
BASI	0.00 (-0.01; 0.01)	1.18×10⁻²	8	0.726251	4.45398	4.329e-05	False	log10	IVW	0
VEGF-C	-0.01 (-0.02; 0.00)	6.89×10⁻¹	8	0.603719	5.46244	4.329e-05	False	log10	IVW	0
SLIK5	0.00 (-0.02; 0.03)	1.92×10⁻¹	8	0.952711	2.12315	4.329e-05	False	log10	IVW	0
SMAC	0.02 (0.01; 0.02)	1.05×10⁻²	8	0.588032	5.59266	4.329e-05	False	log10	IVW	0
Azurocidin	-0.00 (-0.01; 0.01)	3.55×10⁻¹	8	0.58419	5.62468	4.329e-05	False	log10	IVW	0
SET	0.01 (-0.01; 0.02)	1.58×10⁻²	8	0.522686	6.14706	4.329e-05	False	log10	IVW	0
FABPE	0.03 (0.02; 0.05)	9.03×10⁻¹	8	0.19131	9.95199	4.329e-05	False	log10	IVW	0
PGM1	0.04 (0.02; 0.06)	1.49×10⁻⁵	8	0.919757	2.59523	4.329e-05	True	log10	IVW	0
Granzyme H	0.02 (0.01; 0.02)	4.30×10⁻¹	8	0.772934	4.0592	4.329e-05	False	log10	IVW	0
FN1.4	0.01 (-0.01; 0.03)	4.87×10⁻¹	8	0.0228923	16.2543	4.329e-05	False	log10	IVW	0
hnRNP A/B	-0.02 (-0.05; -0.00)	4.69×10⁻³	8	0.131516	11.1666	4.329e-05	False	log10	IVW	0
ALK-1	-0.01 (-0.02; 0.00)	1.60×10⁻¹	8	0.260116	8.89727	4.329e-05	False	log10	IVW	0
complement factor H-related 5	0.01 (-0.00; 0.02)	9.54×10⁻¹	8	0.271867	8.73998	4.329e-05	False	log10	IVW	0
PCI	-0.00 (-0.02; 0.01)	6.38×10⁻²	8	0.0626996	13.4113	4.329e-05	False	log10	IVW	0
Ephrin-B3	0.00 (-0.01; 0.02)	1.03×10⁻¹	8	0.554957	5.87043	4.329e-05	False	log10	IVW	0
Rb	-0.01 (-0.01; -0.00)	5.45×10⁻¹	8	0.854863	3.31058	4.329e-05	False	log10	IVW	0
Calpain I	-0.02 (-0.04; 0.01)	3.52×10⁻¹	8	0.329995	8.02956	4.329e-05	False	log10	IVW	0
Flt3 ligand	0.00 (-0.00; 0.01)	2.06×10⁻¹	8	0.562094	5.81007	4.329e-05	False	log10	IVW	0
TNF sR-II	-0.04 (-0.04; -0.03)	4.09×10⁻¹	8	0.994956	0.99201	4.329e-05	False	log10	IVW	0
MBD4	-0.03 (-0.04; -0.03)	4.99×10⁻²	8	0.544672	5.95791	4.329e-05	False	log10	IVW	0
AN32B	-0.00 (-0.01; 0.00)	8.99×10⁻¹	8	0.926433	2.5088	4.329e-05	False	log10	IVW	0
CONA1	0.01 (-0.01; 0.02)	6.41×10⁻¹	8	0.692383	4.73403	4.329e-05	False	log10	IVW	0
PSP	0.01 (-0.05; 0.06)	1.52×10⁻⁶	8	0.484278	6.48601	4.329e-05	True	log10	IVW	1
contactin-1	-0.01 (-0.03; 0.01)	1.84×10⁻¹	8	0.946027	2.22992	4.329e-05	False	log10	IVW	0
HIPK3	-0.00 (-0.01; 0.01)	9.21×10⁻¹	8	0.932415	2.42808	4.329e-05	False	log10	IVW	0
RPS6KA3	0.01 (-0.02; 0.05)	3.70×10⁻¹	8	0.342288	7.89117	4.329e-05	False	log10	IVW	0
sICAM-5	-0.01 (-0.05; 0.02)	8.32×10⁻¹	8	0.838381	3.47011	4.329e-05	False	log10	IVW	0
Gro-b/g	-0.03 (-0.04; -0.01)	8.17×10⁻¹	8	0.523203	6.14258	4.329e-05	False	log10	IVW	0
Ubiquitin+1	-0.02 (-0.05; 0.01)	2.12×10⁻⁴	8	0.246626	9.08479	4.329e-05	False	log10	IVW	0
PKC-Z	-0.02 (-0.04; -0.00)	4.94×10⁻²	8	0.32933	8.03715	4.329e-05	False	log10	IVW	0
CCL28	-0.01 (-0.02; 0.00)	4.64×10⁻²	8	0.363731	7.65782	4.329e-05	False	log10	IVW	0
TNFSF18	-0.01 (-0.02; -0.01)	9.23×10⁻¹	8	0.594615	5.53792	4.329e-05	False	log10	IVW	0
HSP70 protein 8	-0.02 (-0.04; 0.00)	2.52×10⁻¹	8	0.131851	11.1585	4.329e-05	False	log10	IVW	0
EFNB2	0.01 (0.00; 0.02)	9.88×10⁻²	8	0.954847	2.08736	4.329e-05	False	log10	IVW	0
DLC8	-0.02 (-0.03; -0.02)	7.04×10⁻²	8	0.998437	0.686596	4.329e-05	False	log10	IVW	0
GP114	-0.01 (-0.02; 0.00)	6.75×10⁻¹	8	0.572182	5.72516	4.329e-05	False	log10	IVW	0
SCF sR	0.03 (-0.00; 0.06)	7.71×10⁻¹	8	0.163234	10.4746	4.329e-05	False	log10	IVW	0
AK1A1	0.01 (-0.02; 0.05)	2.30×10⁻¹	8	0.355417	7.74716	4.329e-05	False	log10	IVW	0
NRP1	-0.01 (-0.03; 0.01)	1.78×10⁻¹	8	0.368805	7.60399	4.329e-05	False	log10	IVW	0
PLXC1	-0.02 (-0.08; 0.04)	7.32×10⁻¹	8	0.172425	10.2957	4.329e-05	False	log10	IVW	0
Lymphotoxin b R	-0.03 (-0.05; -0.01)	8.28×10⁻¹	8	0.472782	6.58996	4.329e-05	False	log10	IVW	0
GPDA	-0.00 (-0.05; 0.04)	1.02×10⁻³	8	0.175568	10.2364	4.329e-05	False	log10	IVW	0
sL-Selectin	-0.01 (-0.01; 0.00)	8.71×10⁻¹	8	0.0218713	16.3789	4.329e-05	False	log10	IVW	0
IMB1	-0.00 (-0.04; 0.04)	1.15×10⁻¹	8	0.506413	6.28923	4.329e-05	False	log10	IVW	0
ROBO2	-0.00 (-0.01; 0.01)	4.44×10⁻¹	8	0.977349	1.63291	4.329e-05	False	log10	IVW	0
TIMP-3	-0.00 (-0.01; 0.01)	5.62×10⁻¹	8	0.0924984	12.2544	4.329e-05	False	log10	IVW	0
Thrombospondin-1	-0.02 (-0.05; 0.01)	7.29×10⁻¹	8	0.874318	3.1134	4.329e-05	False	log10	IVW	0
PD-L2	-0.01 (-0.02; -0.00)	1.30×10⁻¹	8	0.377342	7.5145	4.329e-05	False	log10	IVW	0
KYNU	-0.01 (-0.02; 0.00)	2.14×10⁻¹	8	0.367346	7.61941	4.329e-05	False	log10	IVW	0
TrkC	-0.01 (-0.02; -0.00)	6.55×10⁻²	8	0.735754	4.37465	4.329e-05	False	log10	IVW	0
Lactoferrin	-0.02 (-0.07; 0.03)	7.86×10⁻¹	8	0.228141	9.35533	4.329e-05	False	log10	IVW	0
RAP	-0.01 (-0.04; 0.03)	2.75×10⁻¹	8	0.196801	9.85738	4.329e-05	False	log10	IVW	0
SIRT2	-0.00 (-0.04; 0.03)	1.21×10⁻¹	8	0.0978089	12.0847	4.329e-05	False	log10	IVW	0
NSE	0.00 (-0.01; 0.02)	8.57×10⁻⁵	8	0.958839	2.01796	4.329e-05	False	log10	IVW	0
BMX	-0.01 (-0.02; -0.01)	5.77×10⁻¹	8	0.272446	8.73237	4.329e-05	False	log10	IVW	0
MMP-14	-0.03 (-0.03; -0.02)	3.50×10⁻¹	8	0.757906	4.18784	4.329e-05	False	log10	IVW	0
H2B2E	-0.02 (-0.06; 0.02)	1.18×10⁻¹	8	0.539039	6.00609	4.329e-05	False	log10	IVW	0
ERBB2	0.01 (-0.00; 0.02)	5.94×10⁻¹	8	0.454121	6.76156	4.329e-05	False	log10	IVW	0
SLAF7	-0.01 (-0.02; -0.00)	2.77×10⁻²	8	0.96371	1.92814	4.329e-05	False	log10	IVW	0
DHH	-0.01 (-0.02; 0.01)	8.10×10⁻¹	8	0.735786	4.37438	4.329e-05	False	log10	IVW	0
SLIK1	-0.03 (-0.04; -0.02)	9.33×10⁻¹	8	0.485731	6.47297	4.329e-05	False	log10	IVW	0
Transgelin-2	-0.00 (-0.02; 0.02)	2.33×10⁻¹	8	0.311896	8.24014	4.329e-05	False	log10	IVW	0
S100A6	-0.03 (-0.05; -0.01)	1.45×10⁻¹	8	0.00923621	18.6842	4.329e-05	False	log10	IVW	0
IL-22	0.01 (0.01; 0.02)	7.58×10⁻¹	8	0.248607	9.05675	4.329e-05	False	log10	IVW	0
PDE9A	-0.01 (-0.01; -0.00)	6.86×10⁻²	8	0.613959	5.37782	4.329e-05	False	log10	IVW	0
TSLP R	-0.02 (-0.03; -0.01)	5.86×10⁻¹	8	0.323332	8.1061	4.329e-05	False	log10	IVW	0
LCK	-0.03 (-0.04; -0.03)	2.66×10⁻¹	8	0.978734	1.59767	4.329e-05	False	log10	IVW	0
RGMB	0.04 (0.02; 0.05)	1.20×10⁻²	8	0.44084	6.88605	4.329e-05	False	log10	IVW	0
Bcl-2	-0.01 (-0.02; 0.00)	4.79×10⁻¹	8	0.407159	7.21187	4.329e-05	False	log10	IVW	0
BDNF	-0.00 (-0.01; 0.00)	5.36×10⁻³	8	0.839272	3.46163	4.329e-05	False	log10	IVW	0
EMAP-2	-0.02 (-0.04; -0.01)	5.79×10⁻¹	8	0.365117	7.64306	4.329e-05	False	log10	IVW	0
OSM	-0.00 (-0.02; 0.01)	5.66×10⁻¹	8	0.426242	7.02538	4.329e-05	False	log10	IVW	0
RANTES	-0.00 (-0.01; 0.00)	1.66×10⁻³	8	0.573944	5.71038	4.329e-05	False	log10	IVW	0
IL-15 Ra	-0.01 (-0.02; 0.00)	2.56×10⁻²	8	0.779836	3.99949	4.329e-05	False	log10	IVW	0
Apo E2	0.01 (-0.02; 0.04)	8.65×10⁻¹	8	0.40556	7.22773	4.329e-05	False	log10	IVW	0
sCD4	0.02 (0.01; 0.02)	6.11×10⁻¹	8	0.976346	1.65763	4.329e-05	False	log10	IVW	0
Midkine	-0.02 (-0.05; 0.02)	9.60×10⁻¹	8	0.982454	1.49582	4.329e-05	False	log10	IVW	0
CD226	0.00 (-0.01; 0.01)	8.65×10⁻¹	8	0.402882	7.2544	4.329e-05	False	log10	IVW	0
FER	0.03 (0.01; 0.05)	1.48×10⁻²	8	0.882738	3.02437	4.329e-05	False	log10	IVW	0
PDE3A	0.00 (-0.00; 0.01)	3.40×10⁻¹	8	0.935183	2.38954	4.329e-05	False	log10	IVW	0
ILT-2	0.00 (-0.02; 0.02)	4.57×10⁻¹	8	0.0208555	16.5085	4.329e-05	False	log10	IVW	0
BAD	0.02 (0.00; 0.04)	2.26×10⁻¹	8	0.970383	1.79346	4.329e-05	False	log10	IVW	0
Apo B	0.01 (0.00; 0.01)	4.36×10⁻¹	8	0.532877	6.05901	4.329e-05	False	log10	IVW	0
Galectin-2	0.00 (-0.01; 0.01)	9.77×10⁻¹	8	0.823078	3.61335	4.329e-05	False	log10	IVW	0
ENA-78	-0.01 (-0.02; -0.00)	4.03×10⁻²	8	0.902229	2.8074	4.329e-05	False	log10	IVW	0
Protein disulfide isomerase A3	-0.01 (-0.04; 0.03)	7.31×10⁻²	8	0.421934	7.06703	4.329e-05	False	log10	IVW	0
Thyroglobulin	0.00 (-0.01; 0.01)	6.80×10⁻¹	8	0.921766	2.5696	4.329e-05	False	log10	IVW	0
ST4S6	0.01 (-0.00; 0.02)	1.76×10⁻¹	8	0.75884	4.17989	4.329e-05	False	log10	IVW	0
FBLN3	-0.01 (-0.02; 0.01)	9.65×10⁻¹	8	0.0939732	12.2064	4.329e-05	False	log10	IVW	0
Tropomyosin 1 alpha chain	-0.01 (-0.01; -0.00)	9.11×10⁻¹	8	0.98437	1.43828	4.329e-05	False	log10	IVW	0
Chitotriosidase-1	-0.01 (-0.01; 0.00)	4.89×10⁻¹	8	0.627899	5.26303	4.329e-05	False	log10	IVW	0
CHIP	0.02 (-0.02; 0.05)	2.84×10⁻¹	8	0.276599	8.67812	4.329e-05	False	log10	IVW	0
PBEF	0.01 (0.00; 0.02)	1.46×10⁻¹	8	0.356633	7.734	4.329e-05	False	log10	IVW	0
Mesothelin	0.00 (-0.00; 0.01)	8.05×10⁻¹	8	0.941323	2.301	4.329e-05	False	log10	IVW	0
OX40 Ligand	0.01 (0.00; 0.01)	8.09×10⁻¹	8	0.966993	1.86379	4.329e-05	False	log10	IVW	0
bFGF	-0.01 (-0.02; 0.01)	6.33×10⁻¹	8	0.997052	0.836614	4.329e-05	False	log10	IVW	0
Somatostatin-28	0.01 (0.00; 0.01)	1.74×10⁻¹	8	0.471477	6.60185	4.329e-05	False	log10	IVW	0
BMP10	-0.00 (-0.01; 0.00)	2.67×10⁻¹	8	0.807328	3.75677	4.329e-05	False	log10	IVW	0
Vitronectin	0.00 (-0.02; 0.02)	7.37×10⁻²	8	0.155235	10.6374	4.329e-05	False	log10	IVW	0
WISP-1	-0.01 (-0.02; 0.00)	1.08×10⁻¹	8	0.535768	6.03415	4.329e-05	False	log10	IVW	0
MSP R	0.00 (-0.00; 0.01)	1.04×10⁻²	8	0.709457	4.59328	4.329e-05	False	log10	IVW	0
IDS	-0.02 (-0.03; -0.01)	4.56×10⁻³	8	0.539909	5.99863	4.329e-05	False	log10	IVW	0
PSA6	-0.03 (-0.04; -0.01)	1.04×10⁻¹	8	0.949686	2.17239	4.329e-05	False	log10	IVW	0
S100A4	-0.01 (-0.03; 0.02)	1.38×10⁻²	8	0.00680542	19.4816	4.329e-05	False	log10	IVW	0
TBP	0.01 (0.01; 0.02)	1.43×10⁻³	8	0.208846	9.65721	4.329e-05	False	log10	IVW	0
BCMA	0.03 (0.03; 0.04)	8.45×10⁻¹	8	0.534394	6.04595	4.329e-05	False	log10	IVW	0
Calcineurin B a	-0.01 (-0.04; 0.02)	9.36×10⁻¹	8	0.256764	8.94315	4.329e-05	False	log10	IVW	0
BSSP4	-0.03 (-0.03; -0.02)	2.14×10⁻¹	8	0.464046	6.66984	4.329e-05	False	log10	IVW	0
RBP	0.01 (0.00; 0.01)	1.24×10⁻¹	8	0.918491	2.61123	4.329e-05	False	log10	IVW	0
Activin A	-0.00 (-0.01; 0.00)	5.14×10⁻¹	8	0.616376	5.35789	4.329e-05	False	log10	IVW	0
Discoidin domain receptor 2	-0.03 (-0.04; -0.02)	1.50×10⁻²	8	0.733199	4.39602	4.329e-05	False	log10	IVW	0
FAM3D	-0.00 (-0.01; 0.00)	4.88×10⁻³	8	0.556528	5.85712	4.329e-05	False	log10	IVW	0
Sonic Hedgehog	-0.01 (-0.01; -0.00)	1.43×10⁻²	8	0.834304	3.50869	4.329e-05	False	log10	IVW	0
TGF-b2	-0.00 (-0.01; 0.00)	7.77×10⁻¹	8	0.458061	6.72502	4.329e-05	False	log10	IVW	0
CD30 Ligand	0.01 (0.00; 0.02)	1.11×10⁻¹	8	0.341873	7.89579	4.329e-05	False	log10	IVW	0
Granzyme B	-0.00 (-0.01; 0.00)	2.55×10⁻²	8	0.147778	10.7958	4.329e-05	False	log10	IVW	0
DLRB1	-0.01 (-0.05; 0.03)	4.12×10⁻¹	8	0.665697	4.95302	4.329e-05	False	log10	IVW	0
CD23	-0.01 (-0.02; -0.00)	8.50×10⁻¹	8	0.564225	5.79209	4.329e-05	False	log10	IVW	0
Troponin T	-0.00 (-0.02; 0.02)	3.12×10⁻¹	8	0.0940606	12.2035	4.329e-05	False	log10	IVW	0
SRCN1	-0.00 (-0.05; 0.04)	2.85×10⁻¹	8	0.318196	8.16586	4.329e-05	False	log10	IVW	0
RANK	-0.01 (-0.02; 0.01)	3.44×10⁻¹	8	0.173374	10.2777	4.329e-05	False	log10	IVW	0
MMEL2	-0.01 (-0.02; -0.00)	1.29×10⁻¹	8	0.917134	2.62825	4.329e-05	False	log10	IVW	0
annexin II	-0.00 (-0.04; 0.03)	2.89×10⁻¹	8	0.649418	5.08642	4.329e-05	False	log10	IVW	0
MDM2	-0.02 (-0.03; -0.01)	9.73×10⁻¹	8	0.766405	4.11531	4.329e-05	False	log10	IVW	0
FCG3B	-0.01 (-0.04; 0.01)	5.23×10⁻¹	8	0.325514	8.08091	4.329e-05	False	log10	IVW	0
MIC-1	-0.00 (-0.01; 0.01)	8.37×10⁻¹	8	0.38112	7.47532	4.329e-05	False	log10	IVW	0
a1-Antichymotrypsin	-0.01 (-0.07; 0.04)	1.70×10⁻¹	8	0.308021	8.28637	4.329e-05	False	log10	IVW	0
FGF-12	0.00 (-0.02; 0.02)	3.97×10⁻³	8	0.850016	3.35812	4.329e-05	False	log10	IVW	0
MIP-5	0.00 (-0.00; 0.01)	1.45×10⁻⁶	8	0.832196	3.52852	4.329e-05	True	log10	IVW	0
MRC2	0.02 (0.01; 0.03)	1.87×10⁻²	8	0.54857	5.92469	4.329e-05	False	log10	IVW	0
calreticulin	-0.06 (-0.07; -0.04)	5.51×10⁻¹	8	0.166615	10.4078	4.329e-05	False	log10	IVW	0
YKL-40	-0.01 (-0.08; 0.06)	8.61×10⁻²	8	0.304473	8.32907	4.329e-05	False	log10	IVW	0
NCK1	-0.02 (-0.03; -0.01)	3.04×10⁻¹	8	0.266628	8.80945	4.329e-05	False	log10	IVW	0
CD63	0.02 (0.02; 0.02)	2.71×10⁻²	8	0.94324	2.27239	4.329e-05	False	log10	IVW	0
6-Phosphogluconate dehydrogenase	-0.02 (-0.04; 0.01)	7.97×10⁻¹	8	0.0687627	13.1403	4.329e-05	False	log10	IVW	0
MOZ	-0.02 (-0.04; -0.00)	9.09×10⁻¹	8	0.334857	7.97439	4.329e-05	False	log10	IVW	0
Angiogenin	0.03 (0.01; 0.05)	2.02×10⁻¹	8	0.474633	6.57314	4.329e-05	False	log10	IVW	0
Gelsolin	-0.01 (-0.05; 0.03)	2.56×10⁻⁴	8	0.123147	11.3732	4.329e-05	False	log10	IVW	0
ERBB4	0.01 (0.00; 0.02)	4.58×10⁻¹	8	0.704124	4.63732	4.329e-05	False	log10	IVW	0
OBCAM	-0.02 (-0.04; 0.00)	9.87×10⁻¹	8	0.270456	8.75859	4.329e-05	False	log10	IVW	0
PPIB	-0.00 (-0.02; 0.02)	2.41×10⁻¹	8	0.0719525	13.0064	4.329e-05	False	log10	IVW	0
IGFBP-7	-0.01 (-0.02; 0.00)	5.97×10⁻¹	8	0.413141	7.15285	4.329e-05	False	log10	IVW	1
kallikrein 8	-0.01 (-0.02; 0.00)	8.58×10⁻¹	8	0.188798	9.99603	4.329e-05	False	log10	IVW	0
SUMO3	0.01 (-0.00; 0.03)	2.48×10⁻¹	8	0.670264	4.91559	4.329e-05	False	log10	IVW	0
IgM	-0.03 (-0.04; -0.02)	8.06×10⁻¹²	8	0.791642	3.8963	4.329e-05	True	log10	IVW	0
Cystatin C	-0.00 (-0.04; 0.03)	7.89×10⁻¹	8	0.977918	1.61859	4.329e-05	False	log10	IVW	0
FCG2B	-0.01 (-0.05; 0.04)	2.16×10⁻¹	8	0.217089	9.52559	4.329e-05	False	log10	IVW	0
ADIPOQ	0.01 (-0.02; 0.03)	9.21×10⁻⁷	8	0.268589	8.78332	4.329e-05	True	log10	IVW	1
S100A12	-0.01 (-0.03; 0.00)	5.45×10⁻¹	8	0.288395	8.52733	4.329e-05	False	log10	IVW	0
sCD163	0.01 (0.00; 0.02)	1.77×10⁻³	8	0.451344	6.78742	4.329e-05	False	log10	IVW	0
WNK3	-0.01 (-0.04; 0.02)	2.19×10⁻¹	8	0.468813	6.62615	4.329e-05	False	log10	IVW	0
Ephrin-A5	-0.01 (-0.02; 0.00)	6.00×10⁻³	8	0.625206	5.28517	4.329e-05	False	log10	IVW	0
Stanniocalcin-1	-0.02 (-0.03; -0.01)	7.36×10⁻¹	8	0.389695	7.38732	4.329e-05	False	log10	IVW	0
PIM1	-0.01 (-0.01; 0.00)	9.57×10⁻¹	8	0.798193	3.83838	4.329e-05	False	log10	IVW	0
KIF23	-0.01 (-0.02; 0.01)	2.29×10⁻¹	8	0.955688	2.07303	4.329e-05	False	log10	IVW	0
Coactosin-like protein	0.01 (-0.01; 0.02)	1.61×10⁻¹	8	0.699301	4.67709	4.329e-05	False	log10	IVW	0
IL-11	-0.01 (-0.02; -0.01)	9.64×10⁻¹	8	0.626226	5.27678	4.329e-05	False	log10	IVW	0
IL-12 Rb1	-0.02 (-0.02; -0.01)	4.78×10⁻²	8	0.545693	5.94921	4.329e-05	False	log10	IVW	0
IL-13 Ra1	-0.01 (-0.02; -0.00)	1.60×10⁻³	8	0.977045	1.64045	4.329e-05	False	log10	IVW	0
suPAR	-0.01 (-0.03; -0.00)	1.22×10⁻²	8	0.0749423	12.8857	4.329e-05	False	log10	IVW	0
SPTA2	-0.01 (-0.02; -0.00)	3.26×10⁻¹	8	0.889324	2.95291	4.329e-05	False	log10	IVW	0
ICOS	0.00 (-0.01; 0.02)	2.60×10⁻¹	8	0.857689	3.28258	4.329e-05	False	log10	IVW	0
UFM1	0.01 (-0.01; 0.02)	5.97×10⁻¹	8	0.617609	5.34772	4.329e-05	False	log10	IVW	0
ALCAM	-0.01 (-0.03; 0.01)	4.08×10⁻¹	8	0.424918	7.03815	4.329e-05	False	log10	IVW	0
METAP1	-0.02 (-0.05; 0.02)	4.07×10⁻¹	8	0.25074	9.02677	4.329e-05	False	log10	IVW	0
DRR1	-0.01 (-0.06; 0.04)	4.35×10⁻¹	8	0.94265	2.28124	4.329e-05	False	log10	IVW	0
LD78-beta	0.01 (-0.00; 0.02)	7.70×10⁻¹	8	0.487024	6.46137	4.329e-05	False	log10	IVW	0
UBE2N	-0.01 (-0.03; 0.01)	1.69×10⁻⁴	8	0.646389	5.11125	4.329e-05	False	log10	IVW	0
Cathepsin B	0.00 (-0.01; 0.01)	2.07×10⁻¹	8	0.464526	6.66543	4.329e-05	False	log10	IVW	0
I-309	-0.03 (-0.04; -0.01)	1.07×10⁻¹	8	0.426503	7.02286	4.329e-05	False	log10	IVW	0
Apo A-I	0.02 (0.00; 0.03)	4.27×10⁻¹	8	0.534977	6.04094	4.329e-05	False	log10	IVW	0
PDI	-0.01 (-0.02; -0.01)	1.41×10⁻⁵	8	0.997072	0.834872	4.329e-05	True	log10	IVW	1
IL-1b	0.00 (-0.01; 0.02)	8.53×10⁻²	8	0.046087	14.3005	4.329e-05	False	log10	IVW	0
C1QR1	0.00 (-0.00; 0.01)	6.10×10⁻¹	8	0.755699	4.20658	4.329e-05	False	log10	IVW	0
PSA2	0.01 (-0.01; 0.03)	3.15×10⁻²	8	0.341145	7.90389	4.329e-05	False	log10	IVW	0
DAF	-0.00 (-0.01; 0.01)	7.53×10⁻¹	8	0.514499	6.21834	4.329e-05	False	log10	IVW	0
URB	-0.02 (-0.02; -0.01)	8.25×10⁻¹	8	0.21245	9.59914	4.329e-05	False	log10	IVW	0
4-1BB ligand	0.00 (-0.01; 0.01)	9.70×10⁻¹	8	0.331387	8.0137	4.329e-05	False	log10	IVW	0
CD36 ANTIGEN	-0.00 (-0.01; 0.01)	2.44×10⁻²	8	0.401796	7.26524	4.329e-05	False	log10	IVW	0
FSTL3	0.01 (0.00; 0.02)	4.33×10⁻⁴	8	0.918553	2.61045	4.329e-05	False	log10	IVW	0
Integrin a1b1	-0.01 (-0.03; 0.00)	6.08×10⁻¹	8	0.539853	5.99912	4.329e-05	False	log10	IVW	0
VCAM-1	-0.02 (-0.04; -0.01)	2.95×10⁻¹	8	0.330884	8.01942	4.329e-05	False	log10	IVW	0
RBM39	-0.00 (-0.02; 0.01)	1.02×10⁻³	8	0.696326	4.70159	4.329e-05	False	log10	IVW	0
GFRa-2	-0.00 (-0.03; 0.02)	6.16×10⁻¹	8	0.264897	8.83262	4.329e-05	False	log10	IVW	0
Chk2	-0.01 (-0.02; -0.01)	4.86×10⁻³	8	0.974568	1.70001	4.329e-05	False	log10	IVW	0
Persephin	0.01 (0.01; 0.02)	7.06×10⁻²	8	0.981582	1.52075	4.329e-05	False	log10	IVW	0
EphB6	-0.02 (-0.03; -0.01)	2.40×10⁻¹	8	0.183352	10.0932	4.329e-05	False	log10	IVW	0
STAB2	-0.01 (-0.02; 0.01)	6.28×10⁻¹	8	0.260848	8.88731	4.329e-05	False	log10	IVW	0
CD59	0.02 (0.01; 0.03)	8.14×10⁻²	8	0.509817	6.25932	4.329e-05	False	log10	IVW	0
RAC1	-0.01 (-0.03; 0.01)	1.28×10⁻⁴	8	0.385593	7.42926	4.329e-05	False	log10	IVW	1
IgA	-0.02 (-0.04; 0.01)	1.01×10⁻¹	8	0.125973	11.3021	4.329e-05	False	log10	IVW	0
LRRT1	0.00 (-0.00; 0.01)	1.21×10⁻¹	8	0.997641	0.780184	4.329e-05	False	log10	IVW	0
FCGR1	0.03 (0.00; 0.06)	1.53×10⁻¹	8	0.766294	4.11625	4.329e-05	False	log10	IVW	0
IGFBP-6	0.01 (-0.01; 0.03)	6.63×10⁻³	8	0.495848	6.38262	4.329e-05	False	log10	IVW	0
RASA1	-0.00 (-0.01; 0.01)	3.08×10⁻¹	8	0.276482	8.67964	4.329e-05	False	log10	IVW	0
eIF-5	0.02 (-0.01; 0.05)	5.82×10⁻¹	8	0.289769	8.51007	4.329e-05	False	log10	IVW	0
LYNB	-0.01 (-0.06; 0.05)	3.97×10⁻¹	8	0.239453	9.18779	4.329e-05	False	log10	IVW	0
Ku70	0.00 (-0.03; 0.03)	1.26×10⁻²	8	0.637348	5.18541	4.329e-05	False	log10	IVW	0
41	-0.00 (-0.04; 0.04)	2.99×10⁻¹	8	0.277932	8.66084	4.329e-05	False	log10	IVW	0
MRCKB	-0.01 (-0.01; 0.00)	2.73×10⁻¹	8	0.810613	3.72715	4.329e-05	False	log10	IVW	0
ER	-0.03 (-0.04; -0.02)	1.11×10⁻¹	8	0.246006	9.0936	4.329e-05	False	log10	IVW	0
HXK2	-0.02 (-0.06; 0.01)	4.09×10⁻³	8	0.788183	3.92667	4.329e-05	False	log10	IVW	0
amyloid precursor protein	-0.01 (-0.03; 0.01)	1.09×10⁻¹	8	0.450238	6.79775	4.329e-05	False	log10	IVW	0
MMP-2	-0.01 (-0.02; 0.00)	3.10×10⁻²	8	0.204041	9.73589	4.329e-05	False	log10	IVW	0
Spondin-1	-0.02 (-0.04; -0.00)	7.15×10⁻²	8	0.490926	6.42646	4.329e-05	False	log10	IVW	0
IP-10	0.02 (0.01; 0.03)	4.58×10⁻¹	8	0.616859	5.35391	4.329e-05	False	log10	IVW	0
Carbonic anhydrase III	0.03 (0.00; 0.06)	8.86×10⁻⁵	8	0.00388402	20.9242	4.329e-05	False	log10	IVW	0
UFC1	0.01 (-0.00; 0.03)	1.54×10⁻⁵	8	0.833251	3.51861	4.329e-05	True	log10	IVW	0
TXD12	0.00 (-0.02; 0.02)	1.20×10⁻²	8	0.349166	7.81525	4.329e-05	False	log10	IVW	0
Carbonic anhydrase 9	-0.00 (-0.02; 0.02)	1.62×10⁻¹	8	0.0342036	15.1435	4.329e-05	False	log10	IVW	0
JAM-B	0.02 (-0.00; 0.04)	9.15×10⁻⁴	8	0.250677	9.02765	4.329e-05	False	log10	IVW	0
Glutamate carboxypeptidase	0.03 (0.01; 0.04)	2.63×10⁻²	8	0.372323	7.56695	4.329e-05	False	log10	IVW	0
FGF-4	-0.02 (-0.03; -0.01)	5.82×10⁻¹	8	0.713578	4.55919	4.329e-05	False	log10	IVW	0
EPHAA	0.02 (0.01; 0.02)	6.48×10⁻²	8	0.979395	1.58039	4.329e-05	False	log10	IVW	0
GRB2 adapter protein	0.01 (-0.01; 0.03)	7.57×10⁻²	8	0.942346	2.2858	4.329e-05	False	log10	IVW	0
BAFF Receptor	0.02 (0.02; 0.03)	3.41×10⁻¹	8	0.886557	2.98315	4.329e-05	False	log10	IVW	0
Ephrin-A2	-0.00 (-0.02; 0.01)	1.92×10⁻²	8	0.612286	5.39163	4.329e-05	False	log10	IVW	0
IgD	-0.02 (-0.03; -0.02)	6.84×10⁻³	8	0.425943	7.02827	4.329e-05	False	log10	IVW	0
RS3	-0.01 (-0.06; 0.03)	2.02×10⁻¹	8	0.0333467	15.2144	4.329e-05	False	log10	IVW	0
MIS	0.00 (-0.01; 0.02)	3.20×10⁻⁵	8	0.942509	2.28336	4.329e-05	True	log10	IVW	0
Protease nexin I	-0.00 (-0.02; 0.01)	7.70×10⁻¹	8	0.942631	2.28153	4.329e-05	False	log10	IVW	0
MMP-8	0.01 (0.00; 0.02)	2.59×10⁻³	8	0.711372	4.57745	4.329e-05	False	log10	IVW	0
Periostin	0.01 (-0.00; 0.01)	2.27×10⁻¹	8	0.994783	1.00282	4.329e-05	False	log10	IVW	0
Dkk-4	-0.02 (-0.03; -0.02)	9.13×10⁻¹	8	0.366856	7.62461	4.329e-05	False	log10	IVW	0
FCN1	0.00 (-0.01; 0.01)	7.14×10⁻²	8	0.866156	3.19744	4.329e-05	False	log10	IVW	0
Contactin-4	0.05 (0.03; 0.06)	4.46×10⁻²	8	0.632041	5.22899	4.329e-05	False	log10	IVW	0
HGF	-0.01 (-0.02; 0.00)	7.76×10⁻³	8	0.00349395	21.1936	4.329e-05	False	log10	IVW	0
Cadherin-12	-0.01 (-0.02; -0.01)	4.17×10⁻¹	8	0.454621	6.75691	4.329e-05	False	log10	IVW	0
NSF1C	0.00 (-0.02; 0.02)	1.38×10⁻¹	8	0.592501	5.55548	4.329e-05	False	log10	IVW	0
LPPL	-0.02 (-0.02; -0.01)	1.90×10⁻¹	8	0.922809	2.55616	4.329e-05	False	log10	IVW	0
Factor D	-0.01 (-0.02; -0.00)	9.70×10⁻¹	8	0.617511	5.34853	4.329e-05	False	log10	IVW	0
TIMP-2	-0.01 (-0.02; 0.00)	4.40×10⁻¹	8	0.559711	5.83019	4.329e-05	False	log10	IVW	0
PAFAH	-0.01 (-0.01; -0.00)	2.59×10⁻¹	8	0.881979	3.0325	4.329e-05	False	log10	IVW	0
GX	-0.01 (-0.01; 0.00)	3.96×10⁻¹	8	0.133903	11.1098	4.329e-05	False	log10	IVW	0
TIMP-1	0.10 (0.07; 0.14)	2.71×10⁻²	8	0.306205	8.30818	4.329e-05	False	log10	IVW	0
Carbonic anhydrase VII	0.01 (0.00; 0.01)	1.35×10⁻¹	8	0.242611	9.14215	4.329e-05	False	log10	IVW	0
LIN7B	-0.00 (-0.02; 0.02)	6.08×10⁻¹	8	0.507565	6.2791	4.329e-05	False	log10	IVW	0
Tropomyosin 2	0.02 (0.01; 0.03)	1.50×10⁻¹	8	0.540003	5.99783	4.329e-05	False	log10	IVW	0
RS3A	-0.01 (-0.04; 0.03)	3.70×10⁻¹	8	0.0793168	12.7168	4.329e-05	False	log10	IVW	0
BRF-1	0.00 (-0.01; 0.01)	4.41×10⁻¹	8	0.359851	7.69933	4.329e-05	False	log10	IVW	0
RXFP1	-0.00 (-0.01; 0.00)	6.82×10⁻¹	8	0.958175	2.02976	4.329e-05	False	log10	IVW	0
PHI	-0.01 (-0.03; 0.02)	5.23×10⁻³	8	0.784865	3.95571	4.329e-05	False	log10	IVW	0
PCSK9	-0.01 (-0.02; 0.00)	1.46×10⁻²	8	0.0245601	16.0615	4.329e-05	False	log10	IVW	0
sRANKL	0.00 (-0.01; 0.01)	6.79×10⁻¹	8	0.6241	5.29427	4.329e-05	False	log10	IVW	0
CDK2/cyclin A	0.02 (0.02; 0.02)	4.53×10⁻¹	8	0.676008	4.86849	4.329e-05	False	log10	IVW	0
SMAD2	0.00 (-0.00; 0.01)	8.06×10⁻⁴	8	0.673112	4.89224	4.329e-05	False	log10	IVW	0
NADPH-P450 Oxidoreductase	0.01 (-0.06; 0.08)	3.19×10⁻¹	8	0.613363	5.38274	4.329e-05	False	log10	IVW	0
RET	-0.02 (-0.02; -0.01)	3.31×10⁻¹	8	0.712511	4.56803	4.329e-05	False	log10	IVW	0
CDK8/cyclin C	-0.01 (-0.02; 0.00)	8.20×10⁻³	8	0.794093	3.87468	4.329e-05	False	log10	IVW	0
Myokinase, human	0.00 (-0.02; 0.03)	2.92×10⁻¹	8	0.546988	5.93817	4.329e-05	False	log10	IVW	0
IFN-lambda 2	-0.02 (-0.03; -0.01)	8.34×10⁻¹	8	0.966255	1.87856	4.329e-05	False	log10	IVW	0
SPINT2	-0.04 (-0.05; -0.03)	9.77×10⁻¹	8	0.2942	8.45483	4.329e-05	False	log10	IVW	0
SARP-2	0.04 (0.02; 0.07)	6.91×10⁻¹	8	0.0892098	12.3639	4.329e-05	False	log10	IVW	0
MATK	0.01 (0.00; 0.01)	3.46×10⁻²	8	0.778854	4.00801	4.329e-05	False	log10	IVW	0
Osteopontin	-0.01 (-0.02; 0.00)	4.13×10⁻²	8	0.702948	4.64702	4.329e-05	False	log10	IVW	0
GCKR	0.01 (0.01; 0.02)	8.54×10⁻¹	8	0.939529	2.32733	4.329e-05	False	log10	IVW	0
TGF-b3	-0.02 (-0.03; -0.02)	1.13×10⁻³	8	0.748392	4.26843	4.329e-05	False	log10	IVW	0
Triosephosphate isomerase	0.01 (-0.01; 0.02)	1.63×10⁻²	8	0.780249	3.99591	4.329e-05	False	log10	IVW	0
LDH-H 1	0.01 (-0.07; 0.08)	8.04×10⁻¹	8	0.813632	3.6998	4.329e-05	False	log10	IVW	0
P-Cadherin	0.03 (0.02; 0.03)	8.42×10⁻¹	8	0.349945	7.80673	4.329e-05	False	log10	IVW	0
Endostatin	-0.01 (-0.03; 0.01)	6.11×10⁻¹	8	0.459648	6.71035	4.329e-05	False	log10	IVW	0
Soggy-1	0.01 (-0.02; 0.03)	7.51×10⁻¹	8	0.282672	8.5999	4.329e-05	False	log10	IVW	0
VEGF sR2	-0.01 (-0.03; 0.01)	4.56×10⁻¹	8	0.109558	11.7367	4.329e-05	False	log10	IVW	0
PESC	0.00 (-0.01; 0.01)	4.57×10⁻²	8	0.22072	9.4689	4.329e-05	False	log10	IVW	0
Cadherin E	-0.01 (-0.01; 0.00)	5.31×10⁻²	8	0.648112	5.09712	4.329e-05	False	log10	IVW	0
CK-MM	0.01 (-0.10; 0.11)	9.71×10⁻⁴	8	0.488034	6.45232	4.329e-05	False	log10	IVW	0
Testican-1	0.03 (0.01; 0.04)	1.39×10⁻²	8	0.711616	4.57544	4.329e-05	False	log10	IVW	0
DYRK3	0.00 (-0.02; 0.02)	4.24×10⁻¹	8	0.258145	8.92418	4.329e-05	False	log10	IVW	0
C7	0.01 (-0.00; 0.01)	5.14×10⁻¹	8	0.558669	5.839	4.329e-05	False	log10	IVW	0
PKC-A	-0.01 (-0.09; 0.08)	7.01×10⁻¹	8	0.243163	9.13422	4.329e-05	False	log10	IVW	0
IL-1 R4	0.00 (-0.02; 0.02)	3.78×10⁻²	8	0.866508	3.19386	4.329e-05	False	log10	IVW	0
Met	-0.00 (-0.02; 0.02)	9.74×10⁻¹	8	0.768828	4.09452	4.329e-05	False	log10	IVW	0
ASGR1	0.01 (0.01; 0.02)	1.37×10⁻¹	8	0.698477	4.68388	4.329e-05	False	log10	IVW	0
SOD	0.03 (0.01; 0.05)	5.85×10⁻¹	8	0.147138	10.8097	4.329e-05	False	log10	IVW	0
TF	-0.00 (-0.02; 0.01)	2.31×10⁻³	8	0.799151	3.82987	4.329e-05	False	log10	IVW	0
IL-23 R	0.02 (0.01; 0.03)	9.90×10⁻²	8	0.693862	4.72187	4.329e-05	False	log10	IVW	0
OPG	-0.01 (-0.04; 0.02)	6.85×10⁻¹	8	0.285088	8.56912	4.329e-05	False	log10	IVW	0
Catalase	-0.01 (-0.04; 0.02)	3.29×10⁻²	8	0.0107473	18.2852	4.329e-05	False	log10	IVW	0
DKK1	-0.02 (-0.02; -0.01)	1.09×10⁻¹	8	0.406059	7.22278	4.329e-05	False	log10	IVW	0
GI24	-0.00 (-0.01; 0.01)	9.44×10⁻¹	8	0.87515	3.10471	4.329e-05	False	log10	IVW	0
GPC6	-0.00 (-0.01; 0.01)	3.25×10⁻²	8	0.659281	5.00559	4.329e-05	False	log10	IVW	0
Lamin-B1	0.02 (0.01; 0.02)	3.15×10⁻¹	8	0.815397	3.68375	4.329e-05	False	log10	IVW	0
PEX5	-0.00 (-0.02; 0.02)	5.46×10⁻¹	8	0.0569958	13.6891	4.329e-05	False	log10	IVW	0
Karyopherin-a2	0.01 (-0.01; 0.03)	5.06×10⁻¹	8	0.184228	10.0774	4.329e-05	False	log10	IVW	0
IGF-I sR	0.00 (-0.01; 0.01)	2.37×10⁻²	8	0.359127	7.70712	4.329e-05	False	log10	IVW	0
granzyme A	-0.00 (-0.01; 0.00)	1.43×10⁻¹	8	0.604869	5.45291	4.329e-05	False	log10	IVW	0
BMPER	-0.01 (-0.01; -0.00)	4.10×10⁻¹	8	0.720799	4.49932	4.329e-05	False	log10	IVW	0
LRRT3	-0.01 (-0.02; -0.00)	4.26×10⁻¹	8	0.838541	3.46859	4.329e-05	False	log10	IVW	0
ASAH2	-0.00 (-0.01; 0.00)	6.90×10⁻¹	8	0.556648	5.85611	4.329e-05	False	log10	IVW	0
Granulysin	0.01 (0.01; 0.02)	1.56×10⁻⁶	8	0.456117	6.74303	4.329e-05	True	log10	IVW	0
ART	-0.00 (-0.01; 0.00)	1.00×10⁻²	8	0.966289	1.87787	4.329e-05	False	log10	IVW	0
Plasminogen	-0.00 (-0.05; 0.04)	4.81×10⁻¹	8	0.524895	6.12792	4.329e-05	False	log10	IVW	0
BTK	-0.02 (-0.04; 0.00)	9.26×10⁻³	8	0.824386	3.60126	4.329e-05	False	log10	IVW	0
IL-17B R	-0.02 (-0.03; -0.01)	8.85×10⁻¹	8	0.34287	7.88471	4.329e-05	False	log10	IVW	0
17-beta-HSD 1	-0.01 (-0.01; 0.00)	3.79×10⁻¹	8	0.633261	5.21896	4.329e-05	False	log10	IVW	0
GOT1	-0.00 (-0.02; 0.01)	1.10×10⁻⁵	8	0.884092	3.00983	4.329e-05	True	log10	IVW	0
SMOC1	-0.01 (-0.02; 0.00)	5.61×10⁻¹	8	0.0461169	14.2987	4.329e-05	False	log10	IVW	0
ESAM	0.02 (-0.00; 0.04)	5.56×10⁻²	8	0.129631	11.2121	4.329e-05	False	log10	IVW	0
LY86	-0.01 (-0.03; -0.00)	6.19×10⁻⁵	8	0.900226	2.83051	4.329e-05	False	log10	IVW	0
b-ECGF	-0.01 (-0.05; 0.03)	8.72×10⁻¹	8	0.0474944	14.2145	4.329e-05	False	log10	IVW	0
IL-18 Rb	-0.04 (-0.04; -0.04)	3.53×10⁻¹	8	0.726721	4.45007	4.329e-05	False	log10	IVW	0
Eotaxin-3	0.04 (0.03; 0.04)	9.92×10⁻¹	8	0.996794	0.859017	4.329e-05	False	log10	IVW	0
IFN10	-0.03 (-0.03; -0.02)	2.59×10⁻²	8	0.886362	2.98527	4.329e-05	False	log10	IVW	0
ARMEL	-0.00 (-0.01; 0.01)	7.94×10⁻¹	8	0.961667	1.96657	4.329e-05	False	log10	IVW	0
BMP-14	-0.00 (-0.01; 0.01)	1.69×10⁻¹	8	0.884544	3.00495	4.329e-05	False	log10	IVW	0
MEK1	-0.00 (-0.07; 0.07)	5.94×10⁻¹	8	0.429154	6.99737	4.329e-05	False	log10	IVW	0
NACA	-0.01 (-0.02; 0.00)	8.41×10⁻¹	8	0.506838	6.28549	4.329e-05	False	log10	IVW	0
Luteinizing hormone	0.02 (0.01; 0.03)	1.44×10⁻¹	8	0.596814	5.51966	4.329e-05	False	log10	IVW	0
phosphoglycerate kinase 1	0.01 (-0.01; 0.02)	6.91×10⁻¹	8	0.827531	3.5721	4.329e-05	False	log10	IVW	0
IL-20 Ra	-0.00 (-0.01; 0.00)	2.62×10⁻¹	8	0.324594	8.09151	4.329e-05	False	log10	IVW	0
ABL2	-0.01 (-0.03; 0.01)	5.14×10⁻¹	8	0.213352	9.58474	4.329e-05	False	log10	IVW	0
SKP1	-0.01 (-0.01; -0.00)	1.67×10⁻¹	8	0.517858	6.18904	4.329e-05	False	log10	IVW	0
FGF-16	-0.02 (-0.04; -0.00)	6.62×10⁻¹	8	0.993053	1.09983	4.329e-05	False	log10	IVW	0
CLC7A	0.14 (0.14; 0.15)	2.01×10⁻¹	8	0.600924	5.48558	4.329e-05	False	log10	IVW	0
VEGF	0.01 (0.01; 0.02)	6.33×10⁻¹	8	0.75538	4.20929	4.329e-05	False	log10	IVW	0
WFKN2	-0.00 (-0.01; 0.01)	4.29×10⁻²	8	0.505439	6.29779	4.329e-05	False	log10	IVW	0
C8	-0.00 (-0.02; 0.01)	5.38×10⁻¹	8	0.396853	7.31482	4.329e-05	False	log10	IVW	0
CATF	-0.02 (-0.03; -0.01)	2.23×10⁻¹	8	0.401281	7.27038	4.329e-05	False	log10	IVW	0
AMGO2	0.00 (-0.01; 0.01)	5.73×10⁻⁴	8	0.425596	7.03161	4.329e-05	False	log10	IVW	0
IF4G2	0.01 (-0.05; 0.08)	2.05×10⁻¹	8	0.421902	7.06734	4.329e-05	False	log10	IVW	0
GREM1	0.02 (0.01; 0.02)	4.17×10⁻¹	8	0.704284	4.63601	4.329e-05	False	log10	IVW	0
EPHB2	-0.00 (-0.01; 0.01)	3.36×10⁻¹	8	0.871043	3.14736	4.329e-05	False	log10	IVW	0
FGF-19	-0.00 (-0.01; 0.00)	1.20×10⁻¹	8	0.937694	2.35386	4.329e-05	False	log10	IVW	0
MPIF-1	0.00 (-0.00; 0.01)	4.74×10⁻¹	8	0.746756	4.28223	4.329e-05	False	log10	IVW	0
PKC-D	0.02 (0.00; 0.04)	5.56×10⁻¹	8	0.371352	7.57714	4.329e-05	False	log10	IVW	0
NRX1B	-0.03 (-0.04; -0.01)	1.69×10⁻¹	8	0.208479	9.66316	4.329e-05	False	log10	IVW	0
IL-17D	-0.01 (-0.02; -0.01)	7.94×10⁻¹	8	0.726395	4.45278	4.329e-05	False	log10	IVW	0
Topoisomerase I	-0.00 (-0.02; 0.01)	3.67×10⁻¹	8	0.926977	2.50159	4.329e-05	False	log10	IVW	0
Properdin	-0.02 (-0.05; 0.00)	4.21×10⁻¹	8	0.617108	5.35185	4.329e-05	False	log10	IVW	0
Siglec-7	0.00 (-0.02; 0.02)	7.62×10⁻¹	8	0.0864509	12.4586	4.329e-05	False	log10	IVW	0
BCAR3	0.04 (0.03; 0.05)	1.23×10⁻³	8	0.346778	7.8415	4.329e-05	False	log10	IVW	0
Hat1	-0.00 (-0.02; 0.01)	1.02×10⁻¹	8	0.90566	2.76733	4.329e-05	False	log10	IVW	0
ATPO	0.00 (-0.02; 0.02)	4.77×10⁻²	8	0.0340999	15.152	4.329e-05	False	log10	IVW	0
Aminoacylase-1	-0.01 (-0.03; 0.01)	4.03×10⁻¹	8	0.0302135	15.4894	4.329e-05	False	log10	IVW	0
CXCL16, soluble	-0.01 (-0.03; 0.01)	4.72×10⁻²	8	0.357821	7.72117	4.329e-05	False	log10	IVW	0
PGP9.5	0.00 (-0.01; 0.02)	7.30×10⁻⁶	8	0.535369	6.03758	4.329e-05	True	log10	IVW	1
KIRR3	0.01 (0.00; 0.01)	3.81×10⁻⁴	8	0.346736	7.84196	4.329e-05	False	log10	IVW	0
GRB2-related adapter protein 2	-0.00 (-0.01; 0.00)	2.90×10⁻¹	8	0.904937	2.77583	4.329e-05	False	log10	IVW	0
SE6L2	-0.00 (-0.02; 0.02)	5.22×10⁻¹	8	0.957766	2.03697	4.329e-05	False	log10	IVW	0
UBC9	-0.00 (-0.02; 0.02)	3.32×10⁻¹	8	0.557088	5.85238	4.329e-05	False	log10	IVW	0
a2-Macroglobulin	-0.02 (-0.03; -0.00)	1.34×10⁻¹	8	0.113356	11.6313	4.329e-05	False	log10	IVW	0
CNTN2	0.00 (-0.02; 0.03)	8.97×10⁻³	8	0.33935	7.92393	4.329e-05	False	log10	IVW	0
ERP29	0.04 (0.02; 0.05)	9.97×10⁻⁴	8	0.953001	2.11834	4.329e-05	False	log10	IVW	0
GITR	-0.02 (-0.02; -0.01)	8.86×10⁻¹	8	0.880679	3.04637	4.329e-05	False	log10	IVW	0
DnaJ homolog	-0.00 (-0.02; 0.01)	3.25×10⁻¹	8	0.922854	2.55558	4.329e-05	False	log10	IVW	0
C1-Esterase Inhibitor	0.00 (-0.00; 0.01)	6.75×10⁻²	8	0.551114	5.90305	4.329e-05	False	log10	IVW	0
a2-HS-Glycoprotein	0.01 (-0.00; 0.01)	1.05×10⁻³	8	0.890933	2.93518	4.329e-05	False	log10	IVW	0
TIG2	0.01 (-0.03; 0.04)	5.72×10⁻¹	8	0.121935	11.4042	4.329e-05	False	log10	IVW	0
TARC	-0.01 (-0.01; -0.00)	1.28×10⁻¹	8	0.496472	6.37709	4.329e-05	False	log10	IVW	0
LAG-1	0.02 (0.01; 0.03)	5.29×10⁻¹	8	0.584203	5.62458	4.329e-05	False	log10	IVW	0
IL-17 RD	0.02 (0.01; 0.02)	1.20×10⁻¹	8	0.820519	3.63691	4.329e-05	False	log10	IVW	0
IL-8	-0.01 (-0.02; -0.01)	9.44×10⁻¹	8	0.372988	7.55996	4.329e-05	False	log10	IVW	0
SIG14	-0.03 (-0.03; -0.02)	4.86×10⁻¹	8	0.716232	4.53721	4.329e-05	False	log10	IVW	0
eIF-5A-1	-0.00 (-0.03; 0.02)	1.62×10⁻¹	8	0.714797	4.5491	4.329e-05	False	log10	IVW	0
NID2	-0.00 (-0.01; 0.01)	1.38×10⁻⁴	8	0.219255	9.49168	4.329e-05	False	log10	IVW	1
UBP25	-0.01 (-0.02; -0.00)	2.87×10⁻¹	8	0.909834	2.71768	4.329e-05	False	log10	IVW	0
HSP 70	-0.01 (-0.03; 0.01)	6.46×10⁻³	8	0.529637	6.08693	4.329e-05	False	log10	IVW	0
CD97	-0.02 (-0.03; -0.01)	3.15×10⁻¹	8	0.572385	5.72346	4.329e-05	False	log10	IVW	0
Myeloperoxidase	0.00 (-0.02; 0.02)	5.47×10⁻¹	8	0.935341	2.38731	4.329e-05	False	log10	IVW	0
DUS3	-0.00 (-0.05; 0.04)	8.41×10⁻¹	8	0.358624	7.71253	4.329e-05	False	log10	IVW	0
GFRa-1	-0.01 (-0.04; 0.01)	9.36×10⁻⁴	8	0.911702	2.69512	4.329e-05	False	log10	IVW	0
SPARCL1	-0.00 (-0.02; 0.02)	7.95×10⁻¹	8	0.826635	3.58042	4.329e-05	False	log10	IVW	0
NPS-PLA2	-0.00 (-0.01; 0.01)	3.22×10⁻²	8	0.902958	2.79895	4.329e-05	False	log10	IVW	0
LIMP II	-0.02 (-0.03; 0.00)	2.75×10⁻²	8	0.161002	10.5193	4.329e-05	False	log10	IVW	0
Mammaglobin 2	0.00 (-0.01; 0.02)	4.79×10⁻²	8	0.312868	8.2286	4.329e-05	False	log10	IVW	0
Caspase-10	-0.00 (-0.02; 0.01)	4.24×10⁻³	8	0.521034	6.16141	4.329e-05	False	log10	IVW	0
OMD	0.00 (-0.01; 0.02)	2.80×10⁻¹	8	0.489863	6.43596	4.329e-05	False	log10	IVW	0
TSP2	0.01 (-0.01; 0.03)	3.20×10⁻²	8	0.620561	5.3234	4.329e-05	False	log10	IVW	0
ADAMTS-4	-0.00 (-0.01; 0.01)	6.24×10⁻¹	8	0.914612	2.65954	4.329e-05	False	log10	IVW	0
FGFR-3	-0.01 (-0.01; 0.00)	3.16×10⁻¹	8	0.698628	4.68263	4.329e-05	False	log10	IVW	0
CHST2	-0.02 (-0.03; -0.00)	3.93×10⁻¹	8	0.359556	7.7025	4.329e-05	False	log10	IVW	0
Kininogen, HMW	0.01 (-0.01; 0.03)	2.08×10⁻¹	8	0.525934	6.11892	4.329e-05	False	log10	IVW	0
Macrophage scavenger receptor	0.07 (0.07; 0.08)	1.26×10⁻¹	8	0.476047	6.56031	4.329e-05	False	log10	IVW	0
NEGR1	-0.01 (-0.03; 0.02)	1.07×10⁻¹	8	0.732147	4.40481	4.329e-05	False	log10	IVW	0
KPCT	0.01 (0.00; 0.02)	7.46×10⁻⁶	8	0.95946	2.00686	4.329e-05	True	log10	IVW	0
GRN	0.03 (0.00; 0.05)	3.10×10⁻²	8	0.305332	8.3187	4.329e-05	False	log10	IVW	0
IL-12 RB2	0.01 (0.00; 0.01)	2.44×10⁻¹	8	0.635161	5.20336	4.329e-05	False	log10	IVW	0
ARSB	-0.00 (-0.01; 0.01)	1.18×10⁻²	8	0.789735	3.91306	4.329e-05	False	log10	IVW	0
MP2K4	-0.01 (-0.02; -0.00)	1.03×10⁻¹	8	0.775253	4.03919	4.329e-05	False	log10	IVW	0
GDF-11	0.03 (0.02; 0.03)	8.25×10⁻²	8	0.97723	1.63588	4.329e-05	False	log10	IVW	0
MUC1	-0.02 (-0.02; -0.01)	1.30×10⁻¹	8	0.725862	4.45722	4.329e-05	False	log10	IVW	0
Factor B	0.02 (-0.02; 0.06)	4.75×10⁻¹	8	0.7459	4.28945	4.329e-05	False	log10	IVW	0
ITI heavy chain H4	-0.00 (-0.04; 0.04)	1.47×10⁻¹	8	0.382023	7.46599	4.329e-05	False	log10	IVW	0
Carbonic anhydrase I	-0.00 (-0.06; 0.05)	3.15×10⁻¹	8	0.0507628	14.0236	4.329e-05	False	log10	IVW	0
ADAM 9	0.01 (-0.00; 0.01)	1.29×10⁻²	8	0.820961	3.63285	4.329e-05	False	log10	IVW	0
IL-6 sRa	0.00 (-0.00; 0.01)	2.24×10⁻²	8	0.117149	11.5291	4.329e-05	False	log10	IVW	0
Nogo Receptor	0.01 (-0.02; 0.03)	9.76×10⁻³	8	0.935942	2.37883	4.329e-05	False	log10	IVW	0
CAMK1D	-0.01 (-0.02; 0.01)	1.50×10⁻²	8	0.789806	3.91244	4.329e-05	False	log10	IVW	0
Activin RIB	0.00 (-0.02; 0.03)	3.79×10⁻³	8	0.760761	4.16353	4.329e-05	False	log10	IVW	0
IGFBP-2	0.00 (-0.00; 0.01)	2.05×10⁻²	8	0.3243	8.09491	4.329e-05	False	log10	IVW	0
MBL	0.01 (-0.00; 0.03)	3.59×10⁻¹	8	0.635341	5.20189	4.329e-05	False	log10	IVW	0
CPNE1	-0.01 (-0.05; 0.03)	8.48×10⁻²	8	0.631836	5.23068	4.329e-05	False	log10	IVW	0
GPVI	-0.02 (-0.03; -0.01)	4.63×10⁻¹	8	0.879699	3.05679	4.329e-05	False	log10	IVW	0
FAK1	-0.01 (-0.02; -0.01)	4.68×10⁻³	8	0.899297	2.84116	4.329e-05	False	log10	IVW	0
XPNPEP1	-0.00 (-0.02; 0.02)	1.05×10⁻³	8	0.33599	7.96162	4.329e-05	False	log10	IVW	0
ADAMTS-5	0.00 (-0.00; 0.01)	8.72×10⁻¹	8	0.910085	2.71466	4.329e-05	False	log10	IVW	0
CHST6	-0.01 (-0.02; -0.01)	8.45×10⁻²	8	0.579186	5.66649	4.329e-05	False	log10	IVW	0
G-CSF-R	0.00 (-0.01; 0.02)	7.79×10⁻²	8	0.741451	4.32688	4.329e-05	False	log10	IVW	0
CLF-1/CLC Complex	0.04 (0.03; 0.04)	1.84×10⁻¹	8	0.498563	6.35854	4.329e-05	False	log10	IVW	0
MK01	-0.01 (-0.05; 0.03)	4.50×10⁻¹	8	0.395236	7.33113	4.329e-05	False	log10	IVW	0
AGT	0.00 (-0.02; 0.03)	9.07×10⁻⁷	8	0.284742	8.57352	4.329e-05	True	log10	IVW	1
PSME1	-0.01 (-0.02; 0.01)	3.38×10⁻²	8	0.0299978	15.5093	4.329e-05	False	log10	IVW	0
Clusterin	0.01 (-0.00; 0.02)	5.55×10⁻²	8	0.609542	5.41428	4.329e-05	False	log10	IVW	0
HPG-	0.01 (-0.00; 0.03)	9.77×10⁻⁸	8	0.707572	4.60886	4.329e-05	True	log10	IVW	0
Cathepsin S	0.02 (0.00; 0.03)	2.07×10⁻²	8	0.735504	4.37675	4.329e-05	False	log10	IVW	0
BGN	-0.00 (-0.09; 0.08)	7.39×10⁻¹	8	0.157947	10.5814	4.329e-05	False	log10	IVW	0
p27Kip1	-0.01 (-0.04; 0.02)	1.29×10⁻¹	8	0.32467	8.09064	4.329e-05	False	log10	IVW	0
CgA	0.01 (-0.01; 0.02)	9.68×10⁻¹	8	0.359665	7.70133	4.329e-05	False	log10	IVW	0
resistin	-0.01 (-0.02; -0.00)	6.63×10⁻²	8	0.37147	7.5759	4.329e-05	False	log10	IVW	0
Tenascin	-0.01 (-0.06; 0.05)	5.14×10⁻³	8	0.000836841	24.7599	4.329e-05	False	log10	IVW	0
ACE2	-0.11 (-0.12; -0.10)	7.33×10⁻¹	8	0.151874	10.708	4.329e-05	False	log10	IVW	0
FGFR4	-0.00 (-0.01; 0.01)	2.40×10⁻¹	8	0.215885	9.54456	4.329e-05	False	log10	IVW	0
ISLR2	-0.01 (-0.02; 0.01)	4.12×10⁻²	8	0.837847	3.47519	4.329e-05	False	log10	IVW	0
CD177	0.06 (0.05; 0.07)	7.19×10⁻¹	8	0.357588	7.72369	4.329e-05	False	log10	IVW	0
PolyUbiquitin K48	-0.03 (-0.08; 0.01)	9.16×10⁻¹	8	0.108037	11.7798	4.329e-05	False	log10	IVW	0
VEGF sR3	0.02 (0.02; 0.03)	1.86×10⁻³	8	0.839558	3.45891	4.329e-05	False	log10	IVW	0
IgG	-0.00 (-0.05; 0.04)	7.48×10⁻²	8	0.967167	1.86029	4.329e-05	False	log10	IVW	0
Carbonic anhydrase XIII	-0.05 (-0.06; -0.04)	1.51×10⁻¹	8	0.524944	6.12749	4.329e-05	False	log10	IVW	0
DC-SIGN	-0.00 (-0.02; 0.01)	1.61×10⁻¹	8	0.785502	3.95014	4.329e-05	False	log10	IVW	0
TNF sR-I	0.00 (-0.01; 0.01)	1.20×10⁻¹	8	0.714334	4.55294	4.329e-05	False	log10	IVW	0
DRAK2	0.07 (0.06; 0.08)	1.04×10⁻¹	8	0.567727	5.7626	4.329e-05	False	log10	IVW	0
sRAGE	0.01 (-0.00; 0.01)	2.08×10⁻³	8	0.980152	1.56019	4.329e-05	False	log10	IVW	0
Osteocalcin	-0.00 (-0.01; 0.01)	8.90×10⁻²	8	0.638401	5.17677	4.329e-05	False	log10	IVW	0
C1QBP	-0.02 (-0.03; -0.00)	6.03×10⁻³	8	0.675722	4.87084	4.329e-05	False	log10	IVW	0
JAK2	0.03 (0.01; 0.04)	2.98×10⁻¹	8	0.0615167	13.4669	4.329e-05	False	log10	IVW	0
FGF-6	0.02 (0.01; 0.03)	6.33×10⁻¹	8	0.773785	4.05186	4.329e-05	False	log10	IVW	0
EPHA2	0.00 (-0.01; 0.01)	5.92×10⁻¹	8	0.675061	4.87626	4.329e-05	False	log10	IVW	1
FCG2A	0.00 (-0.01; 0.02)	8.16×10⁻¹	8	0.729293	4.42863	4.329e-05	False	log10	IVW	0
Cadherin-6	0.01 (0.00; 0.02)	2.24×10⁻¹	8	0.564302	5.79144	4.329e-05	False	log10	IVW	0
B7-H2	0.00 (-0.01; 0.02)	2.49×10⁻³	8	0.963308	1.93579	4.329e-05	False	log10	IVW	0
NXPH1	-0.01 (-0.04; 0.03)	1.27×10⁻²	8	0.196516	9.86224	4.329e-05	False	log10	IVW	0
TrkB	0.01 (-0.00; 0.02)	2.30×10⁻²	8	0.560394	5.82442	4.329e-05	False	log10	IVW	0
Nectin-like protein 2	0.01 (-0.00; 0.02)	5.21×10⁻¹	8	0.754445	4.21723	4.329e-05	False	log10	IVW	0
FCRL3	0.01 (0.00; 0.01)	2.59×10⁻¹	8	0.88906	2.9558	4.329e-05	False	log10	IVW	0
PIANP	0.00 (-0.01; 0.01)	3.17×10⁻¹	8	0.261908	8.87293	4.329e-05	False	log10	IVW	0
ATS1	-0.00 (-0.00; 0.00)	2.91×10⁻¹	8	0.808278	3.74822	4.329e-05	False	log10	IVW	0
Flt-3	-0.02 (-0.05; 0.02)	1.28×10⁻¹	8	0.405417	7.22916	4.329e-05	False	log10	IVW	0
NET4	0.07 (0.06; 0.08)	5.11×10⁻¹	8	0.641991	5.14731	4.329e-05	False	log10	IVW	0
FYN	0.00 (-0.02; 0.02)	1.92×10⁻²	8	0.5501	5.91168	4.329e-05	False	log10	IVW	0
dopa decarboxylase	-0.00 (-0.01; 0.00)	4.85×10⁻¹	8	0.862344	3.23602	4.329e-05	False	log10	IVW	0
kallikrein 12	0.00 (-0.02; 0.02)	8.62×10⁻¹	8	0.406062	7.22274	4.329e-05	False	log10	IVW	0
PAFAH beta subunit	-0.01 (-0.02; 0.01)	2.08×10⁻²	8	0.823867	3.60606	4.329e-05	False	log10	IVW	0
Coagulation Factor XI	0.01 (-0.01; 0.03)	2.08×10⁻¹	8	0.370421	7.58693	4.329e-05	False	log10	IVW	0
IFN-aA	-0.00 (-0.01; 0.01)	3.86×10⁻²	8	0.688983	4.76198	4.329e-05	False	log10	IVW	0
ARTS1	0.01 (-0.02; 0.05)	5.26×10⁻³	8	0.088788	12.3782	4.329e-05	False	log10	IVW	0
protein Z inhibitor	0.04 (0.04; 0.05)	1.84×10⁻²	8	0.929824	2.46345	4.329e-05	False	log10	IVW	0
NKp44	-0.00 (-0.01; 0.00)	8.32×10⁻²	8	0.893454	2.90718	4.329e-05	False	log10	IVW	0
LSAMP	0.00 (-0.01; 0.02)	7.25×10⁻¹	8	0.524405	6.13216	4.329e-05	False	log10	IVW	0
PDE1A	0.02 (0.01; 0.03)	7.94×10⁻¹	8	0.467185	6.64105	4.329e-05	False	log10	IVW	0
TSP4	-0.12 (-0.15; -0.09)	8.87×10⁻¹	8	0.0817841	12.6252	4.329e-05	False	log10	IVW	0
STAT6	0.03 (0.02; 0.04)	4.60×10⁻²	8	0.846278	3.39443	4.329e-05	False	log10	IVW	0
BGH3	-0.00 (-0.03; 0.02)	2.96×10⁻¹	8	0.363776	7.65734	4.329e-05	False	log10	IVW	0
CD38	-0.04 (-0.05; -0.04)	8.27×10⁻²	8	0.738815	4.34901	4.329e-05	False	log10	IVW	0
C34 gp41 HIV Fragment	0.02 (0.02; 0.03)	1.75×10⁻³	8	0.963924	1.92406	4.329e-05	False	log10	IVW	0
Testican-2	-0.01 (-0.03; 0.02)	5.21×10⁻¹	8	0.451163	6.78911	4.329e-05	False	log10	IVW	0
UNC5H3	0.01 (-0.01; 0.03)	2.52×10⁻¹	8	0.448916	6.8101	4.329e-05	False	log10	IVW	0
Arylsulfatase A	-0.00 (-0.01; 0.01)	2.90×10⁻⁴	8	0.425771	7.02992	4.329e-05	False	log10	IVW	0
CAPG	-0.00 (-0.03; 0.02)	2.44×10⁻²	8	0.361783	7.67863	4.329e-05	False	log10	IVW	0
GPNMB	-0.00 (-0.03; 0.03)	2.79×10⁻¹	8	0.0703663	13.0723	4.329e-05	False	log10	IVW	0
IL1RAP	-0.02 (-0.03; -0.00)	4.12×10⁻¹	8	0.440215	6.89196	4.329e-05	False	log10	IVW	1
LRP8	-0.01 (-0.02; 0.00)	1.88×10⁻¹	8	0.683614	4.80609	4.329e-05	False	log10	IVW	0
MAPK14	0.00 (-0.01; 0.01)	8.58×10⁻⁵	8	0.67435	4.88209	4.329e-05	False	log10	IVW	0
tau	-0.02 (-0.05; 0.01)	1.09×10⁻¹	8	0.826902	3.57795	4.329e-05	False	log10	IVW	0
OLR1	-0.01 (-0.02; 0.01)	3.60×10⁻¹	8	0.231312	9.30771	4.329e-05	False	log10	IVW	0
PDK1	-0.00 (-0.02; 0.01)	4.47×10⁻¹	8	0.553684	5.88123	4.329e-05	False	log10	IVW	0
MMP-17	-0.00 (-0.03; 0.02)	8.66×10⁻¹	8	0.155152	10.6392	4.329e-05	False	log10	IVW	0
Annexin V	0.02 (-0.01; 0.05)	4.65×10⁻⁴	8	0.35011	7.80492	4.329e-05	False	log10	IVW	0
pTEN	-0.00 (-0.01; 0.00)	3.80×10⁻¹	8	0.898708	2.84789	4.329e-05	False	log10	IVW	0
Protein C	0.00 (-0.01; 0.01)	1.20×10⁻¹	8	0.529889	6.08475	4.329e-05	False	log10	IVW	0
PECAM-1	0.00 (-0.01; 0.01)	3.36×10⁻¹	8	0.331781	8.00922	4.329e-05	False	log10	IVW	0
Marapsin	0.01 (-0.01; 0.03)	2.13×10⁻¹	8	0.310264	8.25956	4.329e-05	False	log10	IVW	0
SDF-1	-0.01 (-0.01; -0.00)	2.67×10⁻³	8	0.484741	6.48185	4.329e-05	False	log10	IVW	0
IL-17F	-0.03 (-0.04; -0.02)	9.49×10⁻¹	8	0.749317	4.26062	4.329e-05	False	log10	IVW	0
RUXF	0.00 (-0.01; 0.01)	9.97×10⁻¹	8	0.81037	3.72935	4.329e-05	False	log10	IVW	0
MIF	0.01 (-0.02; 0.03)	5.15×10⁻²	8	0.0286698	15.6349	4.329e-05	False	log10	IVW	0
CATC	0.00 (-0.01; 0.01)	1.10×10⁻¹	8	0.514499	6.21834	4.329e-05	False	log10	IVW	0
PSME3	-0.00 (-0.01; 0.00)	4.54×10⁻¹	8	0.841409	3.44125	4.329e-05	False	log10	IVW	0
CD30	0.00 (-0.01; 0.01)	6.34×10⁻¹	8	0.715155	4.54613	4.329e-05	False	log10	IVW	0
UB2G2	-0.02 (-0.03; -0.01)	1.17×10⁻¹	8	0.39504	7.33311	4.329e-05	False	log10	IVW	0
sFRP-3	-0.03 (-0.08; 0.01)	9.80×10⁻¹	8	0.307646	8.29086	4.329e-05	False	log10	IVW	0
Thyroxine-Binding Globulin	0.01 (-0.02; 0.04)	1.67×10⁻¹	8	0.804729	3.78009	4.329e-05	False	log10	IVW	0
IL-1F8	-0.03 (-0.03; -0.02)	6.40×10⁻¹	8	0.526539	6.11369	4.329e-05	False	log10	IVW	0
FCN2	-0.01 (-0.02; -0.00)	1.13×10⁻³	8	0.902426	2.80512	4.329e-05	False	log10	IVW	0
PGRP-S	-0.01 (-0.02; 0.01)	5.06×10⁻³	8	0.738373	4.35271	4.329e-05	False	log10	IVW	0
Cadherin-2	0.01 (0.01; 0.02)	4.96×10⁻³	8	0.526172	6.11686	4.329e-05	False	log10	IVW	0
Ferritin	-0.00 (-0.03; 0.03)	1.42×10⁻¹	8	0.360624	7.69104	4.329e-05	False	log10	IVW	0
CFL1	0.01 (-0.02; 0.05)	2.50×10⁻³	8	0.577267	5.68254	4.329e-05	False	log10	IVW	1
MO2R1	0.01 (0.00; 0.01)	3.47×10⁻¹	8	0.243298	9.13229	4.329e-05	False	log10	IVW	0
CDC37	0.00 (-0.02; 0.02)	3.06×10⁻⁵	8	0.918403	2.61234	4.329e-05	True	log10	IVW	0
Siglec-6	0.02 (0.01; 0.02)	1.31×10⁻⁴	8	0.558943	5.83669	4.329e-05	False	log10	IVW	0
IGF-II receptor	0.03 (0.01; 0.04)	7.44×10⁻¹	8	0.472868	6.58918	4.329e-05	False	log10	IVW	0
Collectin Kidney 1	0.00 (-0.00; 0.01)	8.07×10⁻¹	8	0.559073	5.83559	4.329e-05	False	log10	IVW	0
Galectin-8	-0.01 (-0.02; -0.00)	1.32×10⁻¹	8	0.455901	6.74503	4.329e-05	False	log10	IVW	0
NDP kinase B	0.02 (-0.04; 0.07)	6.74×10⁻¹	8	0.0762374	12.8348	4.329e-05	False	log10	IVW	0
BNP-32	-0.01 (-0.01; -0.01)	9.05×10⁻¹	8	0.348405	7.82361	4.329e-05	False	log10	IVW	0
CAMK2A	-0.01 (-0.02; -0.00)	5.62×10⁻¹	8	0.131748	11.161	4.329e-05	False	log10	IVW	0
HIV-2 Rev	0.00 (-0.01; 0.01)	5.41×10⁻¹	8	0.529496	6.08815	4.329e-05	False	log10	IVW	0
IDE	-0.00 (-0.02; 0.02)	8.00×10⁻¹	8	0.378862	7.4987	4.329e-05	False	log10	IVW	0
Endothelin-converting enzyme 1	-0.00 (-0.02; 0.01)	1.64×10⁻¹	8	0.199819	9.80629	4.329e-05	False	log10	IVW	0
Nectin-like protein 1	0.01 (-0.02; 0.03)	1.25×10⁻⁴	8	0.85005	3.35779	4.329e-05	False	log10	IVW	0
PEDF	0.00 (-0.03; 0.03)	3.41×10⁻¹	8	0.126091	11.2992	4.329e-05	False	log10	IVW	0
MK08	-0.02 (-0.10; 0.07)	8.63×10⁻¹	8	0.394508	7.33848	4.329e-05	False	log10	IVW	0
Note:	The outcome trait column records the brain protein used as dependent variable in the analysis. The point estimates and and 95% confidence interval (CI) as standard deviation change in the relative value of the protein. All effects are coded towards a lower CETP concentration. The `Heterogeneity` columns reflect the Q-test of between variant Heterogeneity.

### Sheet: S4
Outcome trait	Point estimate (95%CI)	p-value (scientific notation)	No. variants	Heterogeneity p-value	Heterogeneity chi-square statistic	Multiplicity threshold	Significant	Unit	Model	Neurodegeneration prioritised
B7-H2	-0.00 (-0.02; 0.01)	3.06×10⁻¹	9	0.61959	6.24696	4.329e-05	False	log10	IVW	0
C1QBP	0.01 (-0.00; 0.02)	8.08×10⁻¹	9	0.0632651	14.7946	4.329e-05	False	log10	IVW	0
Laminin	-0.00 (-0.01; 0.01)	2.73×10⁻¹	9	0.343644	8.98404	4.329e-05	False	log10	IVW	0
pTEN	-0.00 (-0.01; 0.00)	7.91×10⁻⁴	9	0.688491	5.63097	4.329e-05	False	log10	IVW	0
FETUB	-0.02 (-0.03; -0.00)	8.25×10⁻¹	9	0.76329	4.94639	4.329e-05	False	log10	IVW	0
TrATPase	0.03 (0.02; 0.04)	4.08×10⁻¹	9	0.738171	5.18005	4.329e-05	False	log10	IVW	0
CATZ	0.04 (0.03; 0.04)	9.24×10⁻¹	9	0.814231	4.45185	4.329e-05	False	log10	IVW	0
sICAM-2	-0.01 (-0.02; -0.01)	4.41×10⁻³	9	0.666024	5.83217	4.329e-05	False	log10	IVW	0
CATE	0.04 (0.03; 0.05)	1.88×10⁻²	8	0.868476	3.17376	4.329e-05	False	log10	IVW	0
Endostatin	0.04 (0.03; 0.05)	2.15×10⁻¹	9	0.20296	10.9778	4.329e-05	False	log10	IVW	0
PCSK9	0.00 (-0.02; 0.02)	5.44×10⁻⁸	9	0.611615	6.31838	4.329e-05	True	log10	IVW	0
NET1	0.00 (-0.01; 0.01)	6.86×10⁻¹	9	0.0303141	16.9804	4.329e-05	False	log10	IVW	0
TNR4	-0.00 (-0.01; 0.01)	9.49×10⁻¹	9	0.0626368	14.8251	4.329e-05	False	log10	IVW	0
COLEC12	0.00 (-0.01; 0.01)	1.30×10⁻¹	9	0.974258	2.2	4.329e-05	False	log10	IVW	0
SPARCL1	0.01 (-0.00; 0.01)	5.15×10⁻¹	9	0.894121	3.56457	4.329e-05	False	log10	IVW	0
Elafin	-0.01 (-0.03; 0.02)	4.91×10⁻¹	9	0.948499	2.7601	4.329e-05	False	log10	IVW	0
TIMP-2	-0.02 (-0.03; -0.01)	2.10×10⁻¹	9	0.742818	5.13719	4.329e-05	False	log10	IVW	0
IgD	0.02 (-0.05; 0.08)	3.21×10⁻²	9	0.858715	3.98233	4.329e-05	False	log10	IVW	0
ROR1	-0.03 (-0.04; -0.01)	1.89×10⁻²	9	0.954328	2.6508	4.329e-05	False	log10	IVW	0
Galectin-8	0.06 (0.05; 0.07)	7.97×10⁻¹	9	0.968822	2.33886	4.329e-05	False	log10	IVW	0
IDUA	-0.01 (-0.02; 0.01)	2.57×10⁻³	9	0.551697	6.86104	4.329e-05	False	log10	IVW	0
LRRK2	-0.00 (-0.02; 0.01)	8.29×10⁻¹	9	0.246764	10.2673	4.329e-05	False	log10	IVW	0
N-terminal pro-BNP	0.00 (-0.01; 0.02)	3.03×10⁻¹	9	0.256654	10.1207	4.329e-05	False	log10	IVW	0
ULBP-3	0.01 (-0.00; 0.01)	7.63×10⁻³	9	0.925428	3.13759	4.329e-05	False	log10	IVW	0
UFM1	0.03 (0.02; 0.04)	5.76×10⁻²	9	0.863735	3.92603	4.329e-05	False	log10	IVW	0
PEDF	0.00 (-0.01; 0.01)	4.89×10⁻³	9	0.920556	3.20914	4.329e-05	False	log10	IVW	0
FLRT2	0.00 (-0.01; 0.01)	9.46×10⁻¹	9	0.698439	5.54149	4.329e-05	False	log10	IVW	0
GDF-11	-0.00 (-0.02; 0.01)	8.59×10⁻⁴	9	0.737885	5.18268	4.329e-05	False	log10	IVW	0
C7	0.00 (-0.01; 0.01)	1.64×10⁻²	8	0.961043	1.97808	4.329e-05	False	log10	IVW	0
CK-BB	-0.01 (-0.02; 0.00)	2.11×10⁻²	9	0.645311	6.01715	4.329e-05	False	log10	IVW	0
ATS15	0.01 (0.00; 0.01)	8.35×10⁻⁴	9	0.869435	3.86108	4.329e-05	False	log10	IVW	0
PSME1	0.01 (0.00; 0.02)	7.93×10⁻⁴	9	0.865839	3.90218	4.329e-05	False	log10	IVW	0
41	-0.02 (-0.04; -0.00)	8.60×10⁻¹	9	0.914447	3.2958	4.329e-05	False	log10	IVW	0
PFD5	0.00 (-0.01; 0.01)	3.37×10⁻¹	9	0.416826	8.17227	4.329e-05	False	log10	IVW	0
sICAM-5	-0.00 (-0.02; 0.01)	7.87×10⁻¹	9	0.449863	7.83388	4.329e-05	False	log10	IVW	0
CK2-A1:B	-0.00 (-0.01; 0.01)	2.30×10⁻³	9	0.68528	5.65979	4.329e-05	False	log10	IVW	0
Factor D	0.00 (-0.01; 0.02)	8.34×10⁻¹	9	0.00241288	23.8665	4.329e-05	False	log10	IVW	0
C34 gp41 HIV Fragment	0.00 (-0.01; 0.02)	3.51×10⁻¹	9	0.818165	4.41206	4.329e-05	False	log10	IVW	0
Transferrin	0.00 (-0.00; 0.01)	1.30×10⁻¹	8	0.534005	6.0493	4.329e-05	False	log10	IVW	0
C1-Esterase Inhibitor	-0.00 (-0.02; 0.01)	4.52×10⁻²	8	0.733366	4.39463	4.329e-05	False	log10	IVW	0
ARMEL	-0.00 (-0.01; 0.01)	3.19×10⁻¹	9	0.942399	2.86744	4.329e-05	False	log10	IVW	0
CTSD	-0.03 (-0.04; -0.02)	3.07×10⁻⁷	8	0.9776	1.6266	4.329e-05	True	log10	IVW	1
G-CSF	-0.01 (-0.02; 0.00)	1.89×10⁻¹	8	0.481395	6.51196	4.329e-05	False	log10	IVW	0
OLR1	0.01 (-0.00; 0.03)	1.10×10⁻¹	9	0.492304	7.41774	4.329e-05	False	log10	IVW	0
Integrin aVb5	0.03 (0.02; 0.04)	6.06×10⁻³	9	0.443823	7.8947	4.329e-05	False	log10	IVW	0
Thyroxine-Binding Globulin	0.01 (-0.00; 0.02)	1.37×10⁻²	8	0.581728	5.64524	4.329e-05	False	log10	IVW	0
6-Phosphogluconate dehydrogenase	-0.01 (-0.03; 0.01)	7.40×10⁻¹	9	0.139617	12.2686	4.329e-05	False	log10	IVW	0
Kallikrein 11	0.00 (-0.02; 0.02)	1.55×10⁻⁸	8	0.386187	7.42317	4.329e-05	True	log10	IVW	0
granzyme A	-0.00 (-0.02; 0.02)	3.17×10⁻¹	8	0.969224	1.81799	4.329e-05	False	log10	IVW	0
Endothelin-converting enzyme 1	-0.02 (-0.04; -0.01)	1.95×10⁻¹	9	0.624962	6.19891	4.329e-05	False	log10	IVW	0
C1r	0.00 (-0.02; 0.02)	1.68×10⁻¹	9	0.923047	3.17284	4.329e-05	False	log10	IVW	0
SIG14	0.00 (-0.02; 0.03)	6.93×10⁻¹	8	0.744524	4.30104	4.329e-05	False	log10	IVW	0
MUC1	-0.01 (-0.01; 0.00)	8.61×10⁻¹	9	0.733881	5.21948	4.329e-05	False	log10	IVW	0
PolyUbiquitin K48	-0.00 (-0.02; 0.01)	1.07×10⁻¹	8	0.840765	3.4474	4.329e-05	False	log10	IVW	0
DLL1	0.02 (0.01; 0.03)	7.31×10⁻¹	9	0.55854	6.79832	4.329e-05	False	log10	IVW	0
FCG3B	0.00 (-0.01; 0.02)	9.26×10⁻¹	9	0.208698	10.8782	4.329e-05	False	log10	IVW	0
iC3b	0.03 (0.01; 0.04)	5.62×10⁻²	9	0.915288	3.28405	4.329e-05	False	log10	IVW	0
GPC2	0.03 (0.02; 0.04)	3.84×10⁻²	8	0.985376	1.40636	4.329e-05	False	log10	IVW	0
SCGF-beta	0.00 (-0.01; 0.01)	7.29×10⁻³	9	0.833371	4.25545	4.329e-05	False	log10	IVW	0
Cathepsin B	0.01 (-0.01; 0.02)	7.58×10⁻¹	9	0.558451	6.79914	4.329e-05	False	log10	IVW	0
Spondin-1	0.03 (0.02; 0.05)	2.73×10⁻¹	9	0.731816	5.23842	4.329e-05	False	log10	IVW	0
HGFA	0.01 (-0.02; 0.04)	2.69×10⁻¹	8	0.380719	7.47946	4.329e-05	False	log10	IVW	0
DRG-1	0.02 (0.01; 0.03)	3.34×10⁻¹	9	0.934817	2.99267	4.329e-05	False	log10	IVW	0
MK11	0.04 (0.03; 0.05)	9.82×10⁻¹	8	0.934967	2.39257	4.329e-05	False	log10	IVW	0
PDGF-AA	0.07 (0.06; 0.07)	1.33×10⁻⁴	9	0.900227	3.48661	4.329e-05	False	log10	IVW	0
Nogo Receptor	-0.00 (-0.02; 0.01)	1.87×10⁻¹	8	0.718849	4.51551	4.329e-05	False	log10	IVW	0
PTP-1B	-0.01 (-0.02; -0.00)	1.57×10⁻¹	9	0.940485	2.89984	4.329e-05	False	log10	IVW	0
PA2G4	0.00 (-0.01; 0.01)	3.24×10⁻¹	9	0.89331	3.57477	4.329e-05	False	log10	IVW	0
Angiogenin	0.02 (0.01; 0.04)	9.39×10⁻¹	9	0.0117437	19.6502	4.329e-05	False	log10	IVW	0
PDGF Rb	0.00 (-0.02; 0.03)	6.84×10⁻¹	9	0.88573	3.66846	4.329e-05	False	log10	IVW	0
Proteinase-3	0.01 (-0.01; 0.03)	1.83×10⁻¹	9	0.27467	9.86443	4.329e-05	False	log10	IVW	0
CKAP2	-0.04 (-0.05; -0.02)	1.69×10⁻¹	9	0.667489	5.81909	4.329e-05	False	log10	IVW	0
Trypsin 2	-0.01 (-0.03; 0.02)	1.72×10⁻²	8	0.400851	7.27468	4.329e-05	False	log10	IVW	0
CaMKK alpha	0.00 (-0.02; 0.02)	4.04×10⁻²	9	0.89142	3.5984	4.329e-05	False	log10	IVW	0
PAFAH beta subunit	0.02 (0.01; 0.03)	1.06×10⁻³	9	0.519462	7.1601	4.329e-05	False	log10	IVW	0
IMDH2	-0.00 (-0.01; 0.00)	2.59×10⁻¹	9	0.269848	9.93176	4.329e-05	False	log10	IVW	0
RSPO4	-0.00 (-0.01; 0.01)	6.42×10⁻³	9	0.636201	6.09848	4.329e-05	False	log10	IVW	0
Nectin-like protein 1	0.01 (-0.01; 0.02)	6.67×10⁻¹	9	0.113727	12.9458	4.329e-05	False	log10	IVW	0
KIRR3	0.00 (-0.01; 0.02)	1.40×10⁻²	9	0.551804	6.86006	4.329e-05	False	log10	IVW	0
LTBP4	0.01 (-0.00; 0.02)	6.44×10⁻¹	9	0.318658	9.28711	4.329e-05	False	log10	IVW	0
BMP RII	0.00 (-0.01; 0.02)	2.36×10⁻¹	9	0.40809	8.26428	4.329e-05	False	log10	IVW	0
EPHA2	-0.02 (-0.03; -0.01)	9.67×10⁻⁶	9	0.716587	5.37736	4.329e-05	True	log10	IVW	1
HSP 90a/b	0.04 (0.03; 0.05)	4.83×10⁻¹	9	0.299765	9.52751	4.329e-05	False	log10	IVW	0
PKC-B-II	-0.01 (-0.03; 0.01)	2.04×10⁻¹	9	0.11151	13.0099	4.329e-05	False	log10	IVW	0
40S ribosomal protein SA	0.02 (0.01; 0.03)	1.07×10⁻²	8	0.0342219	15.142	4.329e-05	False	log10	IVW	0
b2-Microglobulin	-0.01 (-0.01; 0.00)	9.01×10⁻³	9	0.926102	3.12751	4.329e-05	False	log10	IVW	0
Nr-CAM	-0.02 (-0.03; -0.01)	1.44×10⁻²	9	0.57915	6.61076	4.329e-05	False	log10	IVW	0
RGMB	-0.01 (-0.02; 0.00)	4.44×10⁻¹	9	0.579449	6.60805	4.329e-05	False	log10	IVW	0
EFNB1	-0.00 (-0.01; 0.01)	1.72×10⁻¹	9	0.718052	5.36404	4.329e-05	False	log10	IVW	0
SMOC1	-0.00 (-0.01; 0.01)	4.77×10⁻¹	8	0.862433	3.23512	4.329e-05	False	log10	IVW	0
BAD	0.05 (0.04; 0.06)	2.27×10⁻²	9	0.405713	8.28951	4.329e-05	False	log10	IVW	0
IFN-a/b R1	-0.01 (-0.02; 0.00)	8.51×10⁻¹	9	0.236694	10.4213	4.329e-05	False	log10	IVW	0
Cystatin C	0.00 (-0.00; 0.01)	8.02×10⁻²	8	0.777108	4.02314	4.329e-05	False	log10	IVW	0
IGFBP-3	0.01 (-0.01; 0.02)	6.46×10⁻¹	9	0.616809	6.27186	4.329e-05	False	log10	IVW	0
FCGR1	0.02 (0.00; 0.03)	5.66×10⁻²	9	0.730132	5.25385	4.329e-05	False	log10	IVW	0
hnRNP A2/B1	-0.02 (-0.03; -0.00)	2.65×10⁻³	8	0.340296	7.91336	4.329e-05	False	log10	IVW	0
Thrombin	0.02 (-0.02; 0.05)	8.61×10⁻³	9	0.538453	6.98314	4.329e-05	False	log10	IVW	0
IL-18 BPa	0.00 (-0.01; 0.01)	2.44×10⁻¹	9	0.618694	6.25498	4.329e-05	False	log10	IVW	0
JAM-B	-0.02 (-0.04; -0.01)	3.40×10⁻¹	8	0.963775	1.9269	4.329e-05	False	log10	IVW	0
LDH-H 1	-0.00 (-0.02; 0.01)	2.92×10⁻²	9	0.953776	2.66148	4.329e-05	False	log10	IVW	0
Stress-induced-phosphoprotein 1	-0.05 (-0.06; -0.04)	1.21×10⁻¹	8	0.578107	5.67551	4.329e-05	False	log10	IVW	0
FSH	0.02 (-0.01; 0.06)	2.07×10⁻¹	9	0.0227086	17.8085	4.329e-05	False	log10	IVW	0
Phosphoglycerate mutase 1	-0.01 (-0.06; 0.04)	3.76×10⁻⁶	8	0.921382	2.57452	4.329e-05	True	log10	IVW	0
Cytochrome P450 3A4	0.02 (0.01; 0.03)	9.64×10⁻²	9	0.221552	10.6627	4.329e-05	False	log10	IVW	0
Peroxiredoxin-6	0.00 (-0.01; 0.02)	8.69×10⁻²	9	0.365109	8.73538	4.329e-05	False	log10	IVW	0
Semaphorin-6A	0.04 (0.03; 0.05)	8.46×10⁻²	9	0.469549	7.63855	4.329e-05	False	log10	IVW	0
GNS	0.01 (-0.01; 0.02)	4.34×10⁻⁹	8	0.274308	8.70798	4.329e-05	True	log10	IVW	0
ALCAM	0.00 (-0.01; 0.01)	3.75×10⁻¹	9	0.869119	3.8647	4.329e-05	False	log10	IVW	0
Catalase	-0.00 (-0.03; 0.03)	8.53×10⁻³	9	0.568761	6.70508	4.329e-05	False	log10	IVW	0
SLIK5	-0.00 (-0.02; 0.01)	3.57×10⁻¹	9	0.584981	6.55801	4.329e-05	False	log10	IVW	0
uPA	0.01 (-0.00; 0.03)	2.63×10⁻¹	9	0.719523	5.35066	4.329e-05	False	log10	IVW	0
RAC1	-0.03 (-0.04; -0.01)	3.16×10⁻⁹	9	0.756561	5.00949	4.329e-05	True	log10	IVW	1
Granulysin	-0.01 (-0.04; 0.02)	6.18×10⁻⁵	9	0.863892	3.92425	4.329e-05	False	log10	IVW	0
PPase	0.01 (-0.00; 0.02)	8.68×10⁻⁸	9	0.467676	7.65696	4.329e-05	True	log10	IVW	0
BID	-0.00 (-0.01; 0.01)	1.13×10⁻⁷	9	0.54269	6.94397	4.329e-05	True	log10	IVW	0
PHI	0.00 (-0.01; 0.02)	2.83×10⁻²	9	0.023157	17.7529	4.329e-05	False	log10	IVW	0
EMR2	0.01 (-0.00; 0.02)	3.29×10⁻⁵	8	0.803618	3.79004	4.329e-05	True	log10	IVW	0
LYNB	0.01 (-0.01; 0.03)	1.01×10⁻³	8	0.548644	5.92406	4.329e-05	False	log10	IVW	0
sFRP-3	-0.01 (-0.02; 0.01)	1.54×10⁻¹	9	0.0617276	14.8698	4.329e-05	False	log10	IVW	0
Protein S	0.02 (0.01; 0.02)	8.87×10⁻¹	9	0.863409	3.9297	4.329e-05	False	log10	IVW	0
XEDAR	0.00 (-0.02; 0.02)	8.64×10⁻¹	9	0.0532066	15.3204	4.329e-05	False	log10	IVW	0
Myoglobin	0.02 (-0.01; 0.05)	1.17×10⁻¹	9	0.828206	4.30919	4.329e-05	False	log10	IVW	0
TIMD3	0.00 (-0.02; 0.02)	4.17×10⁻¹	8	0.0535559	13.8693	4.329e-05	False	log10	IVW	0
SDF-1	0.00 (-0.01; 0.02)	5.99×10⁻¹	8	0.941686	2.29561	4.329e-05	False	log10	IVW	0
SLPI	-0.01 (-0.02; 0.01)	2.33×10⁻¹	9	0.526323	7.09589	4.329e-05	False	log10	IVW	0
RAN	0.01 (-0.01; 0.03)	1.46×10⁻²	9	0.780184	4.78601	4.329e-05	False	log10	IVW	0
IGF-I	0.00 (-0.01; 0.01)	9.57×10⁻⁵	9	0.861181	3.95477	4.329e-05	False	log10	IVW	0
Ubiquitin+1	-0.00 (-0.02; 0.01)	2.42×10⁻¹	9	0.463534	7.69779	4.329e-05	False	log10	IVW	0
Prekallikrein	0.00 (-0.02; 0.02)	9.18×10⁻¹	9	0.267425	9.96594	4.329e-05	False	log10	IVW	0
PRKACA	0.04 (0.02; 0.05)	4.03×10⁻³	9	0.881624	3.71805	4.329e-05	False	log10	IVW	0
Factor H	0.00 (-0.01; 0.01)	1.28×10⁻²	9	0.657596	5.90747	4.329e-05	False	log10	IVW	0
Nectin-like protein 2	0.00 (-0.01; 0.02)	9.35×10⁻²	9	0.215012	10.7711	4.329e-05	False	log10	IVW	0
Cathepsin A	0.00 (-0.01; 0.02)	1.35×10⁻⁴	9	0.870033	3.85419	4.329e-05	False	log10	IVW	0
Kallistatin	-0.00 (-0.02; 0.01)	6.94×10⁻¹	9	0.206537	10.9154	4.329e-05	False	log10	IVW	0
sLeptin R	-0.02 (-0.04; 0.00)	5.18×10⁻³	9	0.089021	13.7321	4.329e-05	False	log10	IVW	0
Macrophage mannose receptor	0.00 (-0.01; 0.02)	4.83×10⁻¹	9	0.0635223	14.7822	4.329e-05	False	log10	IVW	0
DR6	-0.01 (-0.02; 0.00)	6.54×10⁻¹	9	0.814308	4.45108	4.329e-05	False	log10	IVW	0
Fibrinogen	-0.02 (-0.04; -0.00)	3.17×10⁻⁴	9	0.870866	3.84458	4.329e-05	False	log10	IVW	0
Semaphorin 3E	0.01 (-0.02; 0.03)	8.03×10⁻¹	9	0.901669	3.46787	4.329e-05	False	log10	IVW	0
NEGR1	0.00 (-0.00; 0.01)	2.37×10⁻¹	9	0.701333	5.5154	4.329e-05	False	log10	IVW	0
Ephrin-B3	0.02 (0.00; 0.04)	3.06×10⁻¹	9	0.19147	11.1844	4.329e-05	False	log10	IVW	0
DLL4	-0.00 (-0.01; 0.01)	5.48×10⁻¹⁰	9	0.843726	4.1459	4.329e-05	True	log10	IVW	1
IDS	0.04 (0.02; 0.05)	2.35×10⁻¹	9	0.81593	4.4347	4.329e-05	False	log10	IVW	0
TCCR	-0.00 (-0.02; 0.01)	6.27×10⁻¹	9	0.451398	7.81849	4.329e-05	False	log10	IVW	0
Noggin	0.02 (0.01; 0.04)	1.38×10⁻³	9	0.968692	2.34199	4.329e-05	False	log10	IVW	0
PGP9.5	-0.00 (-0.01; 0.01)	1.71×10⁻¹	9	0.37973	8.57141	4.329e-05	False	log10	IVW	1
C1q	-0.01 (-0.02; -0.00)	2.15×10⁻²	9	0.834503	4.2436	4.329e-05	False	log10	IVW	0
FSTL1	-0.01 (-0.01; 0.00)	6.25×10⁻¹	9	0.447036	7.86229	4.329e-05	False	log10	IVW	0
contactin-1	-0.00 (-0.01; 0.01)	1.32×10⁻¹	9	0.774732	4.83809	4.329e-05	False	log10	IVW	0
C5	0.00 (-0.02; 0.03)	3.95×10⁻¹	9	0.194107	11.1361	4.329e-05	False	log10	IVW	0
Adrenomedullin	-0.02 (-0.02; -0.01)	3.11×10⁻¹	8	0.827471	3.57265	4.329e-05	False	log10	IVW	0
MIA	0.01 (-0.00; 0.03)	4.48×10⁻⁴	9	0.028848	17.1235	4.329e-05	False	log10	IVW	0
ILT-4	-0.01 (-0.02; 0.01)	4.81×10⁻²	9	0.425548	8.08152	4.329e-05	False	log10	IVW	0
ECM1	0.00 (-0.01; 0.01)	5.74×10⁻¹	9	0.413686	8.20521	4.329e-05	False	log10	IVW	0
STAT6	-0.00 (-0.02; 0.01)	8.18×10⁻²	9	0.873291	3.81647	4.329e-05	False	log10	IVW	0
PAPP-A	-0.02 (-0.05; 0.00)	3.97×10⁻²	9	0.0790122	14.1073	4.329e-05	False	log10	IVW	0
SGTA	-0.00 (-0.02; 0.01)	5.28×10⁻³	9	0.0851927	13.8709	4.329e-05	False	log10	IVW	0
Arylsulfatase A	0.02 (0.00; 0.03)	2.31×10⁻²	9	0.38559	8.50682	4.329e-05	False	log10	IVW	0
IgM	0.01 (-0.03; 0.04)	2.96×10⁻¹	9	0.247864	10.2508	4.329e-05	False	log10	IVW	0
DSC2	0.01 (-0.00; 0.02)	3.20×10⁻¹	9	0.548677	6.8888	4.329e-05	False	log10	IVW	0
DHH	-0.01 (-0.03; -0.00)	8.26×10⁻¹	9	0.367411	8.70929	4.329e-05	False	log10	IVW	0
Stanniocalcin-1	-0.00 (-0.01; 0.01)	1.40×10⁻¹	8	0.647503	5.10212	4.329e-05	False	log10	IVW	0
FAM3D	0.00 (-0.02; 0.02)	2.71×10⁻³	9	0.20721	10.9038	4.329e-05	False	log10	IVW	0
IL1RAP	0.00 (-0.02; 0.02)	4.06×10⁻⁶	9	0.566819	6.72276	4.329e-05	True	log10	IVW	1
IL-18 Ra	0.01 (-0.00; 0.03)	4.68×10⁻⁴	9	0.725686	5.29449	4.329e-05	False	log10	IVW	0
YKL-40	0.00 (-0.02; 0.03)	2.18×10⁻¹	9	0.678518	5.7204	4.329e-05	False	log10	IVW	0
BMP-7	0.06 (0.05; 0.06)	7.05×10⁻²	9	0.418541	8.15434	4.329e-05	False	log10	IVW	0
Coagulation Factor XI	0.02 (-0.00; 0.04)	4.91×10⁻²	9	0.469568	7.63837	4.329e-05	False	log10	IVW	0
MICB	0.00 (-0.01; 0.02)	3.02×10⁻²	9	0.27255	9.89393	4.329e-05	False	log10	IVW	0
EPHB2	0.01 (-0.00; 0.02)	5.91×10⁻²	9	0.646323	6.00811	4.329e-05	False	log10	IVW	0
RSPO3	0.01 (-0.00; 0.02)	4.08×10⁻¹	9	0.624884	6.19961	4.329e-05	False	log10	IVW	0
LBP	-0.01 (-0.04; 0.02)	8.56×10⁻²	9	0.58216	6.58351	4.329e-05	False	log10	IVW	0
tPA	-0.01 (-0.01; 0.00)	3.49×10⁻²	9	0.722902	5.31989	4.329e-05	False	log10	IVW	0
Contactin-4	0.04 (0.03; 0.06)	2.87×10⁻²	9	0.643372	6.03445	4.329e-05	False	log10	IVW	0
Gro-a	0.02 (0.01; 0.03)	5.39×10⁻¹	9	0.977823	2.09908	4.329e-05	False	log10	IVW	0
CDON	0.00 (-0.01; 0.01)	1.71×10⁻¹	9	0.736641	5.19412	4.329e-05	False	log10	IVW	0
CD59	0.00 (-0.01; 0.01)	9.19×10⁻¹	9	0.949393	2.7438	4.329e-05	False	log10	IVW	0
MMP-2	0.00 (-0.01; 0.01)	2.68×10⁻¹	9	0.564387	6.74492	4.329e-05	False	log10	IVW	0
HSP70 protein 8	0.01 (-0.01; 0.02)	3.85×10⁻¹	9	0.135162	12.3769	4.329e-05	False	log10	IVW	0
HSP 60	-0.00 (-0.02; 0.02)	3.42×10⁻⁴	9	0.746758	5.10073	4.329e-05	False	log10	IVW	1
Collectin Kidney 1	-0.01 (-0.04; 0.02)	5.78×10⁻¹	9	0.246944	10.2646	4.329e-05	False	log10	IVW	0
BST1	0.02 (0.00; 0.04)	8.85×10⁻²	9	0.772376	4.86051	4.329e-05	False	log10	IVW	0
Met	-0.08 (-0.10; -0.07)	3.52×10⁻¹	9	0.468317	7.65066	4.329e-05	False	log10	IVW	0
Dynactin subunit 2	-0.09 (-0.10; -0.08)	3.21×10⁻²	9	0.802926	4.5647	4.329e-05	False	log10	IVW	0
RELT	-0.00 (-0.01; 0.01)	6.53×10⁻¹	9	0.56377	6.75055	4.329e-05	False	log10	IVW	0
RANTES	-0.00 (-0.02; 0.02)	2.17×10⁻¹	8	0.560921	5.81997	4.329e-05	False	log10	IVW	0
CAPG	-0.00 (-0.02; 0.01)	1.85×10⁻²	9	0.0489174	15.5729	4.329e-05	False	log10	IVW	0
M-CSF R	-0.00 (-0.01; 0.01)	1.11×10⁻¹	9	0.934145	3.00338	4.329e-05	False	log10	IVW	0
Calpastatin	-0.00 (-0.01; 0.01)	4.12×10⁻¹	9	0.842249	4.16169	4.329e-05	False	log10	IVW	0
B7-2	0.01 (0.01; 0.02)	1.35×10⁻¹	9	0.903297	3.44657	4.329e-05	False	log10	IVW	0
IL-6 sRa	0.00 (-0.01; 0.02)	8.14×10⁻¹	9	0.801344	4.58033	4.329e-05	False	log10	IVW	0
IFN-g R1	0.04 (0.03; 0.05)	3.28×10⁻³	9	0.555031	6.83046	4.329e-05	False	log10	IVW	0
LIF sR	0.00 (-0.01; 0.02)	1.56×10⁻³	9	0.982158	1.96188	4.329e-05	False	log10	IVW	0
GPDA	0.00 (-0.01; 0.01)	5.52×10⁻²	9	0.862992	3.93441	4.329e-05	False	log10	IVW	0
MAPK14	-0.01 (-0.02; -0.00)	2.84×10⁻³	9	0.709224	5.44411	4.329e-05	False	log10	IVW	0
Mn SOD	-0.01 (-0.02; -0.00)	1.87×10⁻¹	9	0.838271	4.20393	4.329e-05	False	log10	IVW	0
C5b, 6 Complex	0.00 (-0.02; 0.03)	3.02×10⁻¹	9	0.225822	10.5933	4.329e-05	False	log10	IVW	0
AMGO2	-0.01 (-0.02; 0.01)	2.94×10⁻²	9	0.782382	4.76491	4.329e-05	False	log10	IVW	0
EPHA3	-0.01 (-0.02; -0.00)	1.14×10⁻¹	8	0.957908	2.03446	4.329e-05	False	log10	IVW	0
MSP	0.00 (-0.03; 0.03)	2.84×10⁻³	8	0.439367	6.89999	4.329e-05	False	log10	IVW	0
MPIF-1	0.01 (-0.01; 0.02)	6.89×10⁻²	9	0.39409	8.4142	4.329e-05	False	log10	IVW	0
Siglec-3	0.00 (-0.02; 0.02)	2.34×10⁻²	9	0.266715	9.976	4.329e-05	False	log10	IVW	0
Plasminogen	-0.00 (-0.02; 0.01)	7.51×10⁻¹	9	0.584239	6.56471	4.329e-05	False	log10	IVW	0
GPC6	-0.01 (-0.02; -0.00)	1.10×10⁻⁴	9	0.925839	3.13145	4.329e-05	False	log10	IVW	0
UCRP	0.02 (0.00; 0.03)	6.33×10⁻²	9	0.201131	11.01	4.329e-05	False	log10	IVW	0
PDE4D	-0.00 (-0.01; 0.01)	9.38×10⁻⁴	9	0.0495806	15.5326	4.329e-05	False	log10	IVW	0
HCC-4	0.01 (-0.01; 0.03)	3.40×10⁻²	9	0.884954	3.67788	4.329e-05	False	log10	IVW	0
Tenascin	-0.00 (-0.02; 0.02)	1.12×10⁻¹	9	0.487149	7.46734	4.329e-05	False	log10	IVW	0
14-3-3 protein theta	-0.00 (-0.02; 0.02)	5.62×10⁻¹	9	0.0757521	14.2387	4.329e-05	False	log10	IVW	0
Notch 1	-0.00 (-0.01; 0.01)	3.87×10⁻¹	9	0.931627	3.04305	4.329e-05	False	log10	IVW	0
NRX1B	-0.00 (-0.03; 0.02)	5.34×10⁻¹	9	0.194013	11.1378	4.329e-05	False	log10	IVW	0
Activin AB	-0.00 (-0.02; 0.01)	4.75×10⁻¹	9	0.376958	8.60218	4.329e-05	False	log10	IVW	0
a1-Antichymotrypsin	-0.00 (-0.01; 0.01)	4.93×10⁻³	9	0.910415	3.35135	4.329e-05	False	log10	IVW	0
ATS13	-0.00 (-0.02; 0.02)	6.99×10⁻⁶	9	0.455093	7.78157	4.329e-05	True	log10	IVW	0
Lumican	-0.00 (-0.02; 0.01)	2.67×10⁻¹	8	0.0523345	13.9358	4.329e-05	False	log10	IVW	0
Clusterin	0.00 (-0.01; 0.01)	7.61×10⁻¹	9	0.763595	4.94353	4.329e-05	False	log10	IVW	0
Heparin cofactor II	0.00 (-0.01; 0.02)	7.77×10⁻¹	9	0.818756	4.40606	4.329e-05	False	log10	IVW	0
SIRT2	0.00 (-0.01; 0.01)	7.92×10⁻²	9	0.50496	7.29694	4.329e-05	False	log10	IVW	0
ANGL4	-0.01 (-0.02; -0.00)	8.94×10⁻¹	9	0.975685	2.16069	4.329e-05	False	log10	IVW	0
FCG2B	0.01 (-0.03; 0.04)	4.84×10⁻⁵	9	0.726179	5.28999	4.329e-05	False	log10	IVW	0
EGF	0.01 (-0.01; 0.02)	2.13×10⁻¹	9	0.510181	7.24749	4.329e-05	False	log10	IVW	0
SLAF7	0.02 (0.00; 0.04)	2.79×10⁻¹	9	0.714342	5.39773	4.329e-05	False	log10	IVW	0
14/03/03	0.01 (-0.01; 0.02)	3.15×10⁻¹	9	0.0113422	19.7457	4.329e-05	False	log10	IVW	0
MRC2	-0.01 (-0.02; 0.00)	9.39×10⁻¹	9	0.551422	6.86357	4.329e-05	False	log10	IVW	0
Alpha enolase	-0.00 (-0.02; 0.01)	4.19×10⁻²	9	0.937374	2.95134	4.329e-05	False	log10	IVW	0
Glutathione S-transferase Pi	0.01 (-0.01; 0.03)	4.69×10⁻³	9	0.111334	13.015	4.329e-05	False	log10	IVW	0
DAF	-0.07 (-0.08; -0.06)	7.80×10⁻²	9	0.5142	7.20957	4.329e-05	False	log10	IVW	0
IL-12 RB2	-0.02 (-0.03; -0.01)	2.70×10⁻¹	9	0.971555	2.27102	4.329e-05	False	log10	IVW	0
PARC	0.01 (-0.02; 0.04)	6.68×10⁻²	9	0.0506719	15.4673	4.329e-05	False	log10	IVW	0
Gelsolin	0.01 (-0.00; 0.02)	2.47×10⁻¹	9	0.809283	4.50151	4.329e-05	False	log10	IVW	0
CNTN2	-0.01 (-0.02; 0.01)	3.96×10⁻³	9	0.821699	4.37608	4.329e-05	False	log10	IVW	0
Fas ligand, soluble	-0.00 (-0.01; 0.00)	6.74×10⁻⁴	9	0.597911	6.44144	4.329e-05	False	log10	IVW	0
GDF-11/8	0.02 (0.01; 0.03)	1.01×10⁻¹	9	0.689366	5.6231	4.329e-05	False	log10	IVW	0
PIANP	-0.01 (-0.02; 0.00)	5.09×10⁻²	9	0.712117	5.41791	4.329e-05	False	log10	IVW	0
Protein C	0.01 (-0.00; 0.02)	2.98×10⁻²	8	0.850234	3.356	4.329e-05	False	log10	IVW	0
ON	-0.02 (-0.02; -0.01)	4.10×10⁻²	9	0.698915	5.5372	4.329e-05	False	log10	IVW	0
FYN	-0.00 (-0.01; 0.00)	4.01×10⁻¹	9	0.681284	5.69562	4.329e-05	False	log10	IVW	0
CRP	0.00 (-0.07; 0.08)	7.18×10⁻¹	9	0.117459	12.8404	4.329e-05	False	log10	IVW	0
ARTS1	-0.00 (-0.03; 0.02)	1.63×10⁻⁴	9	0.863326	3.93065	4.329e-05	False	log10	IVW	0
Coagulation Factor IXab	-0.01 (-0.03; 0.01)	7.97×10⁻¹	9	0.103269	13.2582	4.329e-05	False	log10	IVW	0
FN1.3	0.01 (-0.00; 0.01)	9.81×10⁻¹	9	0.67027	5.79421	4.329e-05	False	log10	IVW	0
Lysozyme	-0.00 (-0.02; 0.01)	6.86×10⁻³	8	0.285861	8.55933	4.329e-05	False	log10	IVW	0
PSP	0.00 (-0.03; 0.03)	2.30×10⁻²	9	0.0753477	14.2554	4.329e-05	False	log10	IVW	1
DPP2	0.01 (-0.01; 0.02)	5.17×10⁻¹	9	0.121825	12.7208	4.329e-05	False	log10	IVW	0
Coagulation Factor X	-0.02 (-0.03; -0.00)	3.55×10⁻¹	9	0.51337	7.21739	4.329e-05	False	log10	IVW	0
IL-16	0.00 (-0.01; 0.01)	1.69×10⁻⁵	9	0.652396	5.9539	4.329e-05	True	log10	IVW	0
NAGK	0.03 (0.02; 0.04)	7.50×10⁻⁶	9	0.81896	4.40399	4.329e-05	True	log10	IVW	0
ASAHL	-0.05 (-0.07; -0.03)	4.96×10⁻¹	9	0.930319	3.06336	4.329e-05	False	log10	IVW	0
sL-Selectin	0.00 (-0.01; 0.02)	1.36×10⁻⁴	8	0.767749	4.10378	4.329e-05	False	log10	IVW	0
Cripto	0.03 (0.00; 0.06)	5.47×10⁻³	9	0.626107	6.18867	4.329e-05	False	log10	IVW	0
Sonic Hedgehog	0.00 (-0.02; 0.03)	4.30×10⁻³	9	0.315968	9.3207	4.329e-05	False	log10	IVW	0
Periostin	-0.01 (-0.03; 0.01)	3.41×10⁻¹	8	0.194778	9.89197	4.329e-05	False	log10	IVW	0
NDP kinase B	-0.03 (-0.04; -0.01)	1.65×10⁻¹	9	0.224888	10.6084	4.329e-05	False	log10	IVW	0
Triosephosphate isomerase	-0.01 (-0.03; -0.00)	4.05×10⁻¹	9	0.68108	5.69745	4.329e-05	False	log10	IVW	0
gp130, soluble	0.03 (0.01; 0.04)	1.79×10⁻¹	9	0.648348	5.99004	4.329e-05	False	log10	IVW	0
TF	-0.00 (-0.01; 0.01)	4.72×10⁻⁵	9	0.403851	8.30934	4.329e-05	False	log10	IVW	0
DcR3	0.01 (-0.01; 0.02)	4.23×10⁻³	9	0.387937	8.48112	4.329e-05	False	log10	IVW	0
aldolase A	-0.01 (-0.02; -0.00)	1.78×10⁻²	8	0.977209	1.63638	4.329e-05	False	log10	IVW	0
PDE1A	0.01 (0.00; 0.01)	1.62×10⁻¹	9	0.821375	4.37939	4.329e-05	False	log10	IVW	0
MMEL2	-0.02 (-0.03; -0.01)	4.46×10⁻⁴	9	0.0465184	15.7232	4.329e-05	False	log10	IVW	0
CD177	0.01 (-0.04; 0.05)	6.11×10⁻¹	9	0.335473	9.08143	4.329e-05	False	log10	IVW	0
RGM-C	0.00 (-0.02; 0.03)	3.55×10⁻¹	9	0.586768	6.54186	4.329e-05	False	log10	IVW	0
MATN2	-0.01 (-0.02; -0.00)	3.90×10⁻¹	9	0.798067	4.61258	4.329e-05	False	log10	IVW	0
VEGF sR2	0.01 (0.00; 0.02)	7.92×10⁻¹	9	0.46498	7.68351	4.329e-05	False	log10	IVW	0
ADAM12	-0.00 (-0.01; 0.01)	1.81×10⁻⁶	9	0.484728	7.49071	4.329e-05	True	log10	IVW	1
a2-Macroglobulin	0.00 (-0.03; 0.03)	8.10×10⁻¹	9	0.952089	2.69364	4.329e-05	False	log10	IVW	0
eIF-4H	-0.00 (-0.01; 0.01)	2.46×10⁻¹	9	0.233469	10.4717	4.329e-05	False	log10	IVW	0
PUR8	0.02 (0.01; 0.04)	7.21×10⁻¹	9	0.0818224	13.9978	4.329e-05	False	log10	IVW	0
HPG-	0.00 (-0.01; 0.01)	3.73×10⁻¹	9	0.615334	6.28506	4.329e-05	False	log10	IVW	0
SREC-I	-0.01 (-0.03; 0.00)	5.80×10⁻²	9	0.590449	6.50864	4.329e-05	False	log10	IVW	0
LYVE1	-0.02 (-0.03; -0.00)	7.82×10⁻³	9	0.48429	7.49494	4.329e-05	False	log10	IVW	0
CSRP3	-0.01 (-0.03; 0.01)	8.75×10⁻³	8	0.880951	3.04349	4.329e-05	False	log10	IVW	0
IGFBP-1	0.01 (-0.02; 0.04)	9.98×10⁻¹	9	0.195375	11.1131	4.329e-05	False	log10	IVW	0
IgA	-0.01 (-0.05; 0.03)	6.23×10⁻¹	9	0.0812763	14.0188	4.329e-05	False	log10	IVW	0
protein Z inhibitor	0.03 (0.02; 0.04)	8.05×10⁻²	8	0.788773	3.9215	4.329e-05	False	log10	IVW	0
PPAC	0.00 (-0.02; 0.03)	4.45×10⁻¹	9	0.715261	5.38939	4.329e-05	False	log10	IVW	0
GFRa-1	-0.02 (-0.03; -0.01)	1.18×10⁻³	9	0.766731	4.91396	4.329e-05	False	log10	IVW	0
TIMP-3	-0.01 (-0.03; -0.00)	1.11×10⁻¹	9	0.509428	7.25461	4.329e-05	False	log10	IVW	0
sCD163	0.01 (-0.00; 0.02)	3.57×10⁻¹	9	0.379151	8.57783	4.329e-05	False	log10	IVW	0
GX	0.00 (-0.00; 0.01)	8.41×10⁻¹	9	0.893867	3.56777	4.329e-05	False	log10	IVW	0
C4b	-0.00 (-0.02; 0.01)	3.79×10⁻¹	9	0.49284	7.41259	4.329e-05	False	log10	IVW	0
ROBO2	-0.01 (-0.02; 0.00)	6.85×10⁻¹	9	0.83721	4.21514	4.329e-05	False	log10	IVW	0
AIF1	-0.01 (-0.02; 0.01)	2.15×10⁻²	8	0.8155	3.68281	4.329e-05	False	log10	IVW	0
Cathepsin S	0.01 (-0.00; 0.02)	6.65×10⁻²	9	0.408753	8.25725	4.329e-05	False	log10	IVW	0
ApoM	0.02 (0.00; 0.04)	2.70×10⁻²	8	0.987845	1.32187	4.329e-05	False	log10	IVW	0
Corticotropin-lipotropin	0.03 (0.02; 0.05)	7.36×10⁻²	9	0.228914	10.5438	4.329e-05	False	log10	IVW	0
IMB1	-0.01 (-0.02; -0.00)	8.77×10⁻¹	9	0.829369	4.29714	4.329e-05	False	log10	IVW	0
TNFSF15	-0.03 (-0.04; -0.01)	7.92×10⁻¹	9	0.642416	6.04299	4.329e-05	False	log10	IVW	0
DC-SIGNR	0.04 (0.03; 0.05)	1.95×10⁻³	9	0.87903	3.749	4.329e-05	False	log10	IVW	0
hnRNP A/B	-0.06 (-0.07; -0.04)	5.47×10⁻⁶	8	0.546545	5.94194	4.329e-05	True	log10	IVW	0
Protease nexin I	0.00 (-0.01; 0.02)	1.43×10⁻²	8	0.780723	3.99179	4.329e-05	False	log10	IVW	0
Osteopontin	0.02 (0.00; 0.03)	6.10×10⁻³	9	0.741993	5.14481	4.329e-05	False	log10	IVW	0
IL-17B R	-0.01 (-0.02; 0.00)	4.17×10⁻¹	8	0.877883	3.07601	4.329e-05	False	log10	IVW	0
IL-10 Ra	0.02 (0.01; 0.03)	2.17×10⁻³	9	0.11058	13.0371	4.329e-05	False	log10	IVW	0
NID2	-0.05 (-0.06; -0.04)	7.42×10⁻⁷	9	0.458565	7.74701	4.329e-05	True	log10	IVW	1
a1-Antitrypsin	-0.01 (-0.03; 0.01)	2.08×10⁻³	9	0.74026	5.16079	4.329e-05	False	log10	IVW	0
Aggrecan	-0.00 (-0.03; 0.02)	7.72×10⁻²	9	0.203156	10.9744	4.329e-05	False	log10	IVW	0
DKK1	-0.02 (-0.04; -0.00)	5.95×10⁻¹	9	0.101616	13.3101	4.329e-05	False	log10	IVW	0
BCMA	-0.04 (-0.06; -0.02)	8.14×10⁻¹	9	0.18388	11.3264	4.329e-05	False	log10	IVW	0
XTP3A	-0.02 (-0.03; -0.01)	1.48×10⁻¹	9	0.814829	4.44582	4.329e-05	False	log10	IVW	0
ASM3A	-0.01 (-0.02; 0.00)	6.54×10⁻³	9	0.927043	3.11337	4.329e-05	False	log10	IVW	0
Contactin-5	-0.01 (-0.03; 0.01)	6.62×10⁻¹	9	0.127075	12.5817	4.329e-05	False	log10	IVW	0
CHST6	-0.03 (-0.04; -0.02)	2.41×10⁻¹	9	0.0827166	13.9637	4.329e-05	False	log10	IVW	0
S100A6	-0.02 (-0.04; -0.00)	7.44×10⁻⁴	9	0.310546	9.38905	4.329e-05	False	log10	IVW	0
FLRT1	-0.00 (-0.01; 0.00)	7.01×10⁻¹	8	0.800724	3.81588	4.329e-05	False	log10	IVW	0
Cystatin M	0.02 (0.00; 0.04)	3.56×10⁻²	9	0.57963	6.60641	4.329e-05	False	log10	IVW	0
14-3-3E	0.04 (0.03; 0.05)	1.21×10⁻¹	9	0.0309481	16.9205	4.329e-05	False	log10	IVW	0
IGFBP-7	0.00 (-0.01; 0.01)	1.99×10⁻⁶	9	0.835732	4.2307	4.329e-05	True	log10	IVW	1
ISLR2	0.00 (-0.01; 0.02)	4.70×10⁻¹	9	0.675434	5.74802	4.329e-05	False	log10	IVW	0
LRP8	0.02 (0.00; 0.03)	6.44×10⁻²	9	0.617749	6.26344	4.329e-05	False	log10	IVW	0
PCI	-0.01 (-0.02; 0.00)	1.23×10⁻¹	8	0.839913	3.45553	4.329e-05	False	log10	IVW	0
PYY	-0.01 (-0.03; 0.00)	3.64×10⁻²	9	0.8038	4.55605	4.329e-05	False	log10	IVW	0
TSG-6	-0.02 (-0.03; 0.00)	4.34×10⁻⁹	9	0.733618	5.2219	4.329e-05	True	log10	IVW	0
PF-4	0.03 (0.01; 0.05)	6.44×10⁻¹	9	0.290903	9.64405	4.329e-05	False	log10	IVW	0
FGF-16	-0.04 (-0.05; -0.03)	3.29×10⁻¹	8	0.854623	3.31294	4.329e-05	False	log10	IVW	0
vWF	0.00 (-0.01; 0.02)	9.03×10⁻²	9	0.550408	6.87288	4.329e-05	False	log10	IVW	0
sE-Selectin	-0.01 (-0.03; 0.02)	9.96×10⁻¹	8	0.908827	2.72976	4.329e-05	False	log10	IVW	0
ITI heavy chain H4	-0.00 (-0.02; 0.02)	2.35×10⁻¹	9	0.186134	11.2838	4.329e-05	False	log10	IVW	0
PGCB	-0.02 (-0.03; -0.00)	9.37×10⁻³	9	0.953603	2.6648	4.329e-05	False	log10	IVW	0
WIF-1	0.01 (-0.01; 0.03)	8.30×10⁻¹	9	0.769233	4.89031	4.329e-05	False	log10	IVW	0
STX1a	-0.01 (-0.02; 0.01)	1.86×10⁻¹	9	0.66196	5.86849	4.329e-05	False	log10	IVW	0
LG3BP	-0.02 (-0.03; -0.02)	2.04×10⁻¹	8	0.859234	3.26719	4.329e-05	False	log10	IVW	0
Layilin	-0.01 (-0.03; 0.01)	9.31×10⁻¹	9	0.0221183	17.8833	4.329e-05	False	log10	IVW	0
phosphoglycerate kinase 1	0.00 (-0.01; 0.01)	7.31×10⁻¹	9	0.322937	9.23406	4.329e-05	False	log10	IVW	0
TAJ	0.02 (0.01; 0.03)	3.76×10⁻²	9	0.600354	6.41946	4.329e-05	False	log10	IVW	0
Mammaglobin 2	-0.01 (-0.02; 0.00)	2.69×10⁻²	9	0.345955	8.95678	4.329e-05	False	log10	IVW	0
Properdin	0.01 (-0.01; 0.03)	6.23×10⁻¹	9	0.466763	7.66594	4.329e-05	False	log10	IVW	0
IGFBP-5	-0.00 (-0.01; 0.01)	1.67×10⁻²	9	0.634143	6.11687	4.329e-05	False	log10	IVW	0
IGF-II receptor	-0.01 (-0.02; 0.00)	4.79×10⁻¹	9	0.45471	7.78539	4.329e-05	False	log10	IVW	0
OX2G	0.01 (-0.01; 0.02)	4.08×10⁻¹	9	0.344364	8.97554	4.329e-05	False	log10	IVW	0
C9	0.01 (0.00; 0.02)	9.60×10⁻¹	9	0.0260275	17.4193	4.329e-05	False	log10	IVW	0
resistin	0.00 (-0.01; 0.02)	1.29×10⁻³	8	0.244893	9.10946	4.329e-05	False	log10	IVW	0
CD47	0.00 (-0.01; 0.02)	5.78×10⁻¹	9	0.0403583	16.1445	4.329e-05	False	log10	IVW	0
Luteinizing hormone	-0.00 (-0.04; 0.03)	7.23×10⁻¹	9	0.150838	12.0082	4.329e-05	False	log10	IVW	0
Testican-1	0.01 (-0.01; 0.02)	2.00×10⁻⁴	8	0.924933	2.52853	4.329e-05	False	log10	IVW	0
bFGF-R	-0.06 (-0.07; -0.05)	7.83×10⁻²	9	0.881622	3.71808	4.329e-05	False	log10	IVW	0
SHP-2	-0.01 (-0.02; 0.01)	4.04×10⁻²	9	0.251622	10.1948	4.329e-05	False	log10	IVW	0
NCAM-120	-0.01 (-0.02; 0.01)	4.77×10⁻²	9	0.755829	5.01633	4.329e-05	False	log10	IVW	0
Ferritin	-0.00 (-0.02; 0.01)	4.91×10⁻²	9	0.807204	4.52224	4.329e-05	False	log10	IVW	0
Haptoglobin, Mixed Type	0.00 (-0.14; 0.14)	7.88×10⁻¹	9	0.468466	7.64919	4.329e-05	False	log10	IVW	0
IL-8	0.01 (-0.00; 0.02)	3.71×10⁻¹	9	0.621504	6.22983	4.329e-05	False	log10	IVW	0
EFNB2	-0.01 (-0.02; 0.00)	2.20×10⁻¹	9	0.68278	5.68221	4.329e-05	False	log10	IVW	0
Afamin	0.00 (-0.01; 0.01)	3.68×10⁻¹	9	0.788875	4.70224	4.329e-05	False	log10	IVW	0
FUT5	-0.00 (-0.02; 0.01)	1.13×10⁻²	8	0.781317	3.98663	4.329e-05	False	log10	IVW	0
sTie-1	0.01 (0.00; 0.03)	1.55×10⁻¹	9	0.593227	6.4836	4.329e-05	False	log10	IVW	0
Eotaxin	-0.02 (-0.03; -0.01)	3.59×10⁻²	9	0.0210033	18.0299	4.329e-05	False	log10	IVW	0
CD36 ANTIGEN	-0.01 (-0.02; -0.00)	3.54×10⁻³	8	0.482986	6.49763	4.329e-05	False	log10	IVW	0
NPS-PLA2	0.01 (-0.02; 0.03)	1.76×10⁻¹	9	0.948753	2.75548	4.329e-05	False	log10	IVW	0
FGF-10	0.06 (0.05; 0.07)	8.97×10⁻²	9	0.276702	9.83633	4.329e-05	False	log10	IVW	0
TAFI	0.00 (-0.02; 0.02)	3.99×10⁻¹	9	0.0822486	13.9815	4.329e-05	False	log10	IVW	0
Cadherin E	-0.03 (-0.04; -0.01)	5.97×10⁻¹	9	0.217024	10.7374	4.329e-05	False	log10	IVW	0
IL-9	0.03 (0.02; 0.05)	2.84×10⁻³	9	0.765967	4.92117	4.329e-05	False	log10	IVW	0
Keratin 18	0.01 (-0.01; 0.02)	1.25×10⁻¹	9	0.169339	11.6127	4.329e-05	False	log10	IVW	0
PDGFRA	0.00 (-0.01; 0.01)	1.04×10⁻¹	9	0.870696	3.84655	4.329e-05	False	log10	IVW	0
ESAM	-0.00 (-0.02; 0.01)	9.07×10⁻²	9	0.307053	9.43353	4.329e-05	False	log10	IVW	0
Angiopoietin-2	-0.01 (-0.02; 0.00)	5.97×10⁻¹	9	0.375976	8.61312	4.329e-05	False	log10	IVW	0
TLR4:MD-2 complex	0.00 (-0.01; 0.01)	9.99×10⁻⁴	9	0.79788	4.61441	4.329e-05	False	log10	IVW	0
CD23	-0.00 (-0.03; 0.02)	5.67×10⁻¹	9	0.247678	10.2536	4.329e-05	False	log10	IVW	0
ART	-0.08 (-0.09; -0.06)	2.80×10⁻¹	9	0.834341	4.24531	4.329e-05	False	log10	IVW	0
CATF	-0.01 (-0.03; -0.00)	7.30×10⁻⁷	9	0.268299	9.95358	4.329e-05	True	log10	IVW	0
DSCAM	0.00 (-0.01; 0.02)	3.75×10⁻³	8	0.323456	8.10465	4.329e-05	False	log10	IVW	0
sLRP1	0.00 (-0.01; 0.02)	3.72×10⁻³	9	0.636656	6.09442	4.329e-05	False	log10	IVW	0
SEM5A	0.00 (-0.01; 0.01)	8.91×10⁻⁵	9	0.951635	2.70219	4.329e-05	False	log10	IVW	0
VEGF-D	-0.00 (-0.02; 0.02)	9.19×10⁻¹	9	0.398507	8.36656	4.329e-05	False	log10	IVW	0
AK1A1	-0.01 (-0.02; 0.01)	2.05×10⁻³	9	0.571113	6.68368	4.329e-05	False	log10	IVW	0
PAK6	-0.00 (-0.02; 0.01)	3.75×10⁻³	9	0.759075	4.98597	4.329e-05	False	log10	IVW	0
AGT	0.00 (-0.01; 0.01)	1.21×10⁻²	9	0.820631	4.38699	4.329e-05	False	log10	IVW	1
LEAP-1	-0.03 (-0.05; -0.00)	7.77×10⁻¹	9	0.856601	4.00578	4.329e-05	False	log10	IVW	0
Cathepsin H	0.02 (-0.00; 0.03)	6.39×10⁻¹	9	0.465601	7.67739	4.329e-05	False	log10	IVW	0
HEMK2	-0.01 (-0.02; 0.01)	7.75×10⁻²	8	0.103424	11.914	4.329e-05	False	log10	IVW	0
Osteocalcin	0.02 (0.01; 0.03)	7.40×10⁻¹	9	0.434154	7.993	4.329e-05	False	log10	IVW	0
Discoidin domain receptor 2	0.00 (-0.00; 0.01)	9.48×10⁻⁶	9	0.774082	4.84428	4.329e-05	True	log10	IVW	0
Notch-3	-0.00 (-0.01; 0.01)	2.27×10⁻¹	9	0.581414	6.59026	4.329e-05	False	log10	IVW	0
IL-1a	-0.00 (-0.01; 0.01)	6.25×10⁻¹	8	0.991659	1.16738	4.329e-05	False	log10	IVW	0
C1QR1	0.00 (-0.01; 0.01)	7.99×10⁻¹	9	0.532653	7.03693	4.329e-05	False	log10	IVW	0
CgA	0.01 (-0.00; 0.03)	2.27×10⁻¹	8	0.563196	5.80077	4.329e-05	False	log10	IVW	0
IL-1F6	0.01 (-0.01; 0.03)	7.11×10⁻¹	9	0.953043	2.67554	4.329e-05	False	log10	IVW	0
Albumin	0.01 (-0.01; 0.02)	7.09×10⁻²	9	0.130348	12.4975	4.329e-05	False	log10	IVW	0
Transketolase	0.00 (-0.01; 0.01)	7.92×10⁻¹	9	0.886352	3.66087	4.329e-05	False	log10	IVW	0
Moesin	0.01 (0.01; 0.02)	5.38×10⁻¹	8	0.741922	4.32292	4.329e-05	False	log10	IVW	0
TrkC	-0.00 (-0.01; 0.01)	2.25×10⁻²	9	0.646333	6.00803	4.329e-05	False	log10	IVW	0
Ephrin-A5	0.01 (-0.01; 0.02)	2.81×10⁻¹	9	0.276427	9.84012	4.329e-05	False	log10	IVW	0
MMP-14	-0.04 (-0.04; -0.03)	7.76×10⁻⁴	8	0.595206	5.53301	4.329e-05	False	log10	IVW	0
BAFF	0.01 (-0.00; 0.02)	6.84×10⁻⁴	9	0.84101	4.17488	4.329e-05	False	log10	IVW	0
CBPE	-0.01 (-0.02; 0.00)	3.83×10⁻¹	9	0.987206	1.77266	4.329e-05	False	log10	IVW	0
eIF-5A-1	0.03 (0.02; 0.04)	1.23×10⁻⁷	9	0.619533	6.24747	4.329e-05	True	log10	IVW	0
Cadherin-5	0.01 (-0.00; 0.02)	1.05×10⁻²	9	0.568672	6.70589	4.329e-05	False	log10	IVW	0
ILT-2	-0.00 (-0.02; 0.01)	8.71×10⁻¹	9	0.425683	8.08013	4.329e-05	False	log10	IVW	0
BMP-14	-0.00 (-0.01; 0.01)	8.94×10⁻¹	8	0.285461	8.56439	4.329e-05	False	log10	IVW	0
CD109	-0.00 (-0.01; 0.01)	3.59×10⁻¹	9	0.344192	8.97757	4.329e-05	False	log10	IVW	0
IL-22	-0.02 (-0.04; -0.01)	1.52×10⁻³	8	0.479938	6.52511	4.329e-05	False	log10	IVW	0
NAP-2	0.03 (0.00; 0.06)	1.29×10⁻¹	9	0.101083	13.327	4.329e-05	False	log10	IVW	0
SEM6B	0.02 (0.00; 0.03)	4.41×10⁻¹	9	0.858725	3.9822	4.329e-05	False	log10	IVW	0
FLRT3	0.00 (-0.01; 0.01)	4.35×10⁻¹	9	0.636278	6.0978	4.329e-05	False	log10	IVW	0
HSP 70	-0.04 (-0.05; -0.03)	4.06×10⁻²	9	0.828142	4.30985	4.329e-05	False	log10	IVW	0
Peroxiredoxin-1	0.02 (0.01; 0.03)	7.53×10⁻¹	9	0.459883	7.73393	4.329e-05	False	log10	IVW	0
CD48	0.01 (-0.01; 0.02)	2.39×10⁻³	9	0.276812	9.83481	4.329e-05	False	log10	IVW	0
PKC-G	-0.00 (-0.02; 0.01)	8.57×10⁻¹	9	0.405127	8.29574	4.329e-05	False	log10	IVW	0
SHC1	-0.01 (-0.02; 0.00)	9.71×10⁻¹	9	0.235228	10.4441	4.329e-05	False	log10	IVW	0
LAG-1	0.00 (-0.01; 0.02)	9.52×10⁻²	8	0.262934	8.85906	4.329e-05	False	log10	IVW	0
Siglec-9	0.00 (-0.11; 0.12)	1.31×10⁻²	9	0.717184	5.37193	4.329e-05	False	log10	IVW	0
Carbonic Anhydrase X	-0.00 (-0.02; 0.01)	4.41×10⁻³	9	0.93248	3.02969	4.329e-05	False	log10	IVW	0
SET	-0.00 (-0.01; 0.01)	1.71×10⁻¹	9	0.479975	7.53676	4.329e-05	False	log10	IVW	0
NADPH-P450 Oxidoreductase	-0.01 (-0.02; 0.00)	4.38×10⁻²	9	0.764825	4.93194	4.329e-05	False	log10	IVW	0
PCSK7	-0.00 (-0.02; 0.01)	4.17×10⁻¹	8	0.288005	8.53224	4.329e-05	False	log10	IVW	0
Apo E	0.00 (-0.01; 0.01)	7.57×10⁻⁴	9	0.892522	3.58464	4.329e-05	False	log10	IVW	0
FGFR-2	0.01 (0.00; 0.02)	1.32×10⁻²	9	0.571485	6.68031	4.329e-05	False	log10	IVW	0
Lipocalin 2	0.00 (-0.02; 0.02)	3.29×10⁻¹	9	0.063862	14.7658	4.329e-05	False	log10	IVW	0
SEPR	-0.02 (-0.03; -0.01)	8.41×10⁻¹	9	0.543641	6.93519	4.329e-05	False	log10	IVW	0
CLM6	0.01 (-0.00; 0.02)	9.28×10⁻¹	9	0.897398	3.52299	4.329e-05	False	log10	IVW	0
Coactosin-like protein	0.00 (-0.01; 0.01)	4.11×10⁻¹	9	0.713808	5.40258	4.329e-05	False	log10	IVW	0
PLXB2	0.01 (-0.00; 0.02)	6.91×10⁻⁷	8	0.781308	3.9867	4.329e-05	True	log10	IVW	0
F5	-0.00 (-0.02; 0.02)	7.94×10⁻⁶	8	0.312	8.2389	4.329e-05	True	log10	IVW	1
PIGR	-0.00 (-0.03; 0.03)	1.92×10⁻²	9	0.971966	2.26049	4.329e-05	False	log10	IVW	0
Testican-2	0.00 (-0.01; 0.02)	3.13×10⁻¹	8	0.495839	6.38271	4.329e-05	False	log10	IVW	0
Nucleoside diphosphate kinase A	0.02 (0.01; 0.04)	7.39×10⁻²	9	0.0918538	13.6328	4.329e-05	False	log10	IVW	0
VCAM-1	-0.00 (-0.02; 0.01)	2.48×10⁻²	9	0.207225	10.9035	4.329e-05	False	log10	IVW	0
sICAM-1	-0.02 (-0.03; 0.00)	2.16×10⁻¹	9	0.541455	6.95537	4.329e-05	False	log10	IVW	0
a2-Antiplasmin	-0.00 (-0.02; 0.01)	5.71×10⁻¹	9	0.661408	5.87343	4.329e-05	False	log10	IVW	0
VEGF-C	-0.01 (-0.02; 0.00)	8.60×10⁻¹	9	0.310144	9.39416	4.329e-05	False	log10	IVW	0
STAT3	-0.02 (-0.03; -0.00)	1.02×10⁻⁵	9	0.571163	6.68323	4.329e-05	True	log10	IVW	1
PKB a/b/g	0.01 (-0.00; 0.02)	5.68×10⁻¹	9	0.684162	5.66981	4.329e-05	False	log10	IVW	0
TPSB2	0.01 (-0.04; 0.05)	3.57×10⁻¹	9	0.51791	7.17467	4.329e-05	False	log10	IVW	0
Ficolin-3	-0.01 (-0.03; 0.02)	8.52×10⁻¹	9	0.782863	4.76029	4.329e-05	False	log10	IVW	0
VEGF	-0.04 (-0.05; -0.03)	1.16×10⁻¹	8	0.788363	3.9251	4.329e-05	False	log10	IVW	0
Carbonic anhydrase I	0.00 (-0.05; 0.06)	2.57×10⁻⁴	9	0.590737	6.50604	4.329e-05	False	log10	IVW	0
SUMO3	-0.00 (-0.02; 0.01)	4.28×10⁻¹	9	0.217674	10.7266	4.329e-05	False	log10	IVW	0
HCG	0.01 (-0.03; 0.04)	6.20×10⁻¹	9	0.184605	11.3127	4.329e-05	False	log10	IVW	0
prostatic binding protein	0.00 (-0.01; 0.01)	1.24×10⁻¹	9	0.239133	10.3835	4.329e-05	False	log10	IVW	0
LRIG3	0.00 (-0.01; 0.01)	1.79×10⁻²	8	0.295258	8.44172	4.329e-05	False	log10	IVW	0
GI24	-0.02 (-0.03; -0.00)	2.33×10⁻³	9	0.89141	3.59853	4.329e-05	False	log10	IVW	0
Activin A	0.00 (-0.01; 0.02)	8.89×10⁻¹	9	0.419892	8.14024	4.329e-05	False	log10	IVW	0
IL-20 Ra	-0.02 (-0.03; -0.01)	5.48×10⁻⁴	8	0.0279275	15.7075	4.329e-05	False	log10	IVW	0
SHBG	0.02 (-0.01; 0.04)	5.15×10⁻¹	9	0.528544	7.07518	4.329e-05	False	log10	IVW	0
Vitronectin	-0.01 (-0.05; 0.04)	3.29×10⁻²	9	0.530247	7.05932	4.329e-05	False	log10	IVW	0
MIP-5	0.00 (-0.02; 0.02)	8.92×10⁻¹	9	0.185156	11.3022	4.329e-05	False	log10	IVW	0
Siglec-7	0.00 (-0.02; 0.03)	4.00×10⁻²	9	0.0980739	13.4239	4.329e-05	False	log10	IVW	0
GRN	0.01 (0.00; 0.02)	3.10×10⁻¹	9	0.215191	10.7681	4.329e-05	False	log10	IVW	0
Coagulation Factor VII	-0.00 (-0.02; 0.02)	1.75×10⁻¹	8	0.552639	5.8901	4.329e-05	False	log10	IVW	0
WISP-1	0.03 (0.02; 0.04)	5.80×10⁻¹	9	0.0229347	17.7804	4.329e-05	False	log10	IVW	0
Somatostatin-28	-0.03 (-0.05; -0.00)	7.63×10⁻¹	9	0.0582384	15.047	4.329e-05	False	log10	IVW	0
BCAM	-0.01 (-0.02; 0.00)	8.44×10⁻³	9	0.30275	9.48882	4.329e-05	False	log10	IVW	0
PAFAH	0.02 (0.00; 0.04)	1.01×10⁻²	9	0.382797	8.53752	4.329e-05	False	log10	IVW	0
PLXC1	0.00 (-0.01; 0.02)	6.86×10⁻¹	9	0.456168	7.77086	4.329e-05	False	log10	IVW	0
MMP-8	0.00 (-0.01; 0.02)	2.62×10⁻³	9	0.493979	7.40167	4.329e-05	False	log10	IVW	0
HTRA2	0.04 (0.03; 0.05)	2.51×10⁻¹	9	0.786056	4.72951	4.329e-05	False	log10	IVW	0
TNF sR-I	-0.01 (-0.02; -0.00)	5.77×10⁻¹	9	0.799234	4.60112	4.329e-05	False	log10	IVW	0
PPIB	0.02 (0.01; 0.02)	3.71×10⁻²	9	0.977028	2.12239	4.329e-05	False	log10	IVW	0
Protein disulfide isomerase A3	-0.18 (-0.19; -0.17)	2.15×10⁻¹	9	0.709057	5.44562	4.329e-05	False	log10	IVW	0
TSP4	-0.01 (-0.02; 0.00)	2.64×10⁻¹	8	0.790071	3.91011	4.329e-05	False	log10	IVW	0
XPNPEP1	0.01 (-0.01; 0.02)	9.30×10⁻¹	9	0.34573	8.95943	4.329e-05	False	log10	IVW	0
MIS	-0.01 (-0.02; 0.01)	7.36×10⁻²	9	0.808012	4.51419	4.329e-05	False	log10	IVW	0
RGMA	-0.00 (-0.01; 0.01)	1.54×10⁻¹	9	0.956141	2.61523	4.329e-05	False	log10	IVW	0
LEG9	0.01 (-0.00; 0.02)	9.27×10⁻²	9	0.219589	10.695	4.329e-05	False	log10	IVW	0
Dkk-4	0.00 (-0.02; 0.02)	6.23×10⁻³	8	0.17165	10.3105	4.329e-05	False	log10	IVW	0
TIG2	-0.01 (-0.02; -0.00)	1.92×10⁻¹	9	0.197021	11.0834	4.329e-05	False	log10	IVW	0
EphB6	0.02 (0.00; 0.04)	5.71×10⁻¹	9	0.548889	6.88685	4.329e-05	False	log10	IVW	0
IFN-g	-0.01 (-0.02; 0.00)	7.48×10⁻⁴	9	0.807364	4.52065	4.329e-05	False	log10	IVW	0
AREG	0.02 (0.01; 0.02)	2.54×10⁻³	9	0.666518	5.82776	4.329e-05	False	log10	IVW	0
RANK	0.00 (-0.01; 0.01)	1.32×10⁻²	9	0.652466	5.95328	4.329e-05	False	log10	IVW	0
BGH3	-0.01 (-0.01; 0.00)	2.54×10⁻¹	9	0.611201	6.3221	4.329e-05	False	log10	IVW	0
Leptin	-0.00 (-0.04; 0.03)	5.26×10⁻³	9	0.170947	11.5801	4.329e-05	False	log10	IVW	0
ASAH2	0.00 (-0.01; 0.01)	9.45×10⁻¹⁰	9	0.933776	3.00925	4.329e-05	True	log10	IVW	0
Aminoacylase-1	0.00 (-0.01; 0.01)	2.48×10⁻³	9	0.530615	7.05589	4.329e-05	False	log10	IVW	0
Apo L1	-0.01 (-0.04; 0.01)	7.68×10⁻¹	8	0.841983	3.43575	4.329e-05	False	log10	IVW	0
OMD	0.02 (0.01; 0.03)	7.18×10⁻²	9	0.295057	9.58911	4.329e-05	False	log10	IVW	0
IL-34	0.00 (-0.01; 0.01)	2.21×10⁻⁴	9	0.296363	9.57195	4.329e-05	False	log10	IVW	0
NCC27	-0.04 (-0.05; -0.02)	1.37×10⁻¹	9	0.920862	3.2047	4.329e-05	False	log10	IVW	0
FBLN3	-0.01 (-0.02; -0.01)	2.01×10⁻¹	9	0.425103	8.08612	4.329e-05	False	log10	IVW	0
CPNE1	-0.00 (-0.02; 0.02)	2.49×10⁻²	9	0.164361	11.7154	4.329e-05	False	log10	IVW	0
CRDL1	0.00 (-0.01; 0.02)	7.75×10⁻¹	9	0.129951	12.5076	4.329e-05	False	log10	IVW	0
TWEAK	-0.01 (-0.02; 0.00)	3.32×10⁻¹	9	0.870286	3.85128	4.329e-05	False	log10	IVW	0
LGMN	0.00 (-0.01; 0.02)	2.75×10⁻⁸	9	0.0272434	17.2883	4.329e-05	True	log10	IVW	0
TSP2	0.00 (-0.01; 0.01)	3.16×10⁻²	9	0.198568	11.0556	4.329e-05	False	log10	IVW	0
RUXF	-0.03 (-0.05; -0.02)	4.37×10⁻¹	9	0.447517	7.85746	4.329e-05	False	log10	IVW	0
FGF7	0.01 (-0.01; 0.02)	1.23×10⁻¹	8	0.341924	7.89522	4.329e-05	False	log10	IVW	0
GRB2 adapter protein	-0.03 (-0.04; -0.01)	9.19×10⁻¹	8	0.428016	7.0083	4.329e-05	False	log10	IVW	0
COMMD7	-0.00 (-0.01; 0.00)	5.70×10⁻²	8	0.959918	1.9986	4.329e-05	False	log10	IVW	0
IL-19	-0.01 (-0.03; 0.01)	1.34×10⁻¹	9	0.0760798	14.2253	4.329e-05	False	log10	IVW	0
Gro-b/g	-0.01 (-0.02; -0.01)	1.40×10⁻³	9	0.746143	5.10642	4.329e-05	False	log10	IVW	0
Lectin, mannose-binding 2	0.04 (0.03; 0.05)	5.34×10⁻²	9	0.838957	4.19667	4.329e-05	False	log10	IVW	0
NCAM-L1	-0.00 (-0.02; 0.01)	2.41×10⁻¹	8	0.367793	7.61468	4.329e-05	False	log10	IVW	0
IL-3 Ra	-0.01 (-0.01; 0.00)	3.00×10⁻⁴	9	0.779756	4.79011	4.329e-05	False	log10	IVW	0
annexin VI	0.01 (-0.00; 0.02)	2.30×10⁻²	9	0.0205243	18.0952	4.329e-05	False	log10	IVW	0
6Ckine	0.00 (-0.01; 0.01)	7.95×10⁻⁴	9	0.569217	6.70093	4.329e-05	False	log10	IVW	0
MFRP	0.01 (-0.02; 0.03)	7.40×10⁻²	9	0.180668	11.388	4.329e-05	False	log10	IVW	0
AN32B	0.02 (0.01; 0.03)	2.49×10⁻¹	9	0.957637	2.58524	4.329e-05	False	log10	IVW	0
CSF-1	-0.00 (-0.01; 0.01)	4.30×10⁻⁵	8	0.951412	2.14448	4.329e-05	True	log10	IVW	1
UB2G2	-0.01 (-0.02; -0.01)	3.52×10⁻³	9	0.536865	6.99784	4.329e-05	False	log10	IVW	0
Renin	-0.01 (-0.03; 0.01)	3.93×10⁻¹	8	0.525356	6.12393	4.329e-05	False	log10	IVW	0
GAS1	-0.00 (-0.02; 0.01)	4.01×10⁻²	9	0.827773	4.31367	4.329e-05	False	log10	IVW	0
UBE2N	-0.02 (-0.04; -0.01)	5.69×10⁻¹	9	0.326325	9.19242	4.329e-05	False	log10	IVW	0
EphA5	0.00 (-0.02; 0.02)	5.37×10⁻¹	9	0.371993	8.65766	4.329e-05	False	log10	IVW	0
TFF3	0.00 (-0.01; 0.01)	9.44×10⁻²	8	0.776312	4.03003	4.329e-05	False	log10	IVW	0
kallikrein 8	-0.00 (-0.02; 0.01)	6.12×10⁻⁸	9	0.080447	14.051	4.329e-05	True	log10	IVW	0
Integrin a1b1	-0.01 (-0.03; 0.01)	6.12×10⁻¹	9	0.00562146	21.6432	4.329e-05	False	log10	IVW	0
UFC1	-0.00 (-0.01; 0.01)	4.67×10⁻¹	9	0.401583	8.33357	4.329e-05	False	log10	IVW	0
BMP-6	-0.00 (-0.01; 0.01)	7.88×10⁻¹	9	0.945242	2.81821	4.329e-05	False	log10	IVW	0
discoidin domain receptor 1	-0.02 (-0.04; -0.00)	4.55×10⁻³	9	0.667577	5.8183	4.329e-05	False	log10	IVW	0
RET	-0.00 (-0.01; 0.01)	2.08×10⁻³	9	0.990855	1.60338	4.329e-05	False	log10	IVW	0
CFC1	-0.01 (-0.02; 0.00)	2.21×10⁻²	9	0.835079	4.23756	4.329e-05	False	log10	IVW	0
TGF-b R III	0.01 (-0.00; 0.02)	6.75×10⁻¹	8	0.933047	2.41934	4.329e-05	False	log10	IVW	0
RBP	0.01 (-0.00; 0.03)	7.58×10⁻¹	9	0.205541	10.9327	4.329e-05	False	log10	IVW	0
IL-1 R4	0.01 (-0.03; 0.04)	1.57×10⁻²	9	0.534637	7.01851	4.329e-05	False	log10	IVW	0
Factor I	0.01 (-0.00; 0.02)	5.84×10⁻²	8	0.546621	5.94129	4.329e-05	False	log10	IVW	0
NSE	-0.04 (-0.05; -0.02)	2.15×10⁻²	9	0.862786	3.93673	4.329e-05	False	log10	IVW	0
CRK	0.01 (0.00; 0.03)	8.17×10⁻¹	9	0.31099	9.38342	4.329e-05	False	log10	IVW	0
3HAO	-0.01 (-0.02; 0.01)	9.56×10⁻²	9	0.916735	3.26371	4.329e-05	False	log10	IVW	0
MED-1	0.01 (-0.00; 0.02)	7.92×10⁻²	9	0.873296	3.81641	4.329e-05	False	log10	IVW	0
EMAP-2	0.00 (-0.01; 0.01)	5.61×10⁻²	9	0.565775	6.73227	4.329e-05	False	log10	IVW	0
IL-1 sRI	0.00 (-0.01; 0.01)	7.04×10⁻⁴	9	0.290683	9.64697	4.329e-05	False	log10	IVW	0
LY86	0.00 (-0.01; 0.01)	9.73×10⁻¹	9	0.33525	9.08412	4.329e-05	False	log10	IVW	0
CTGF	0.01 (0.00; 0.01)	6.48×10⁻¹	9	0.895781	3.54358	4.329e-05	False	log10	IVW	0
SMAC	-0.00 (-0.01; 0.01)	8.43×10⁻⁵	9	0.757285	5.00272	4.329e-05	False	log10	IVW	0
CSK	-0.04 (-0.06; -0.02)	4.25×10⁻⁶	8	0.851773	3.34096	4.329e-05	True	log10	IVW	1
Myokinase, human	0.03 (0.01; 0.04)	3.71×10⁻⁵	9	0.26361	10.0202	4.329e-05	True	log10	IVW	0
VEGF sR3	0.01 (-0.01; 0.02)	4.89×10⁻²	9	0.882149	3.71176	4.329e-05	False	log10	IVW	0
TNF sR-II	0.01 (-0.00; 0.02)	3.83×10⁻¹	9	0.416198	8.17884	4.329e-05	False	log10	IVW	0
IGF-I sR	0.03 (0.01; 0.04)	4.44×10⁻⁴	9	0.912317	3.3253	4.329e-05	False	log10	IVW	0
HHLA2	0.00 (-0.01; 0.01)	4.35×10⁻¹	9	0.236041	10.4314	4.329e-05	False	log10	IVW	0
UNC5H3	0.00 (-0.01; 0.01)	1.02×10⁻¹	8	0.847376	3.3838	4.329e-05	False	log10	IVW	0
JAG1	0.01 (-0.01; 0.02)	4.22×10⁻¹	8	0.665142	4.95757	4.329e-05	False	log10	IVW	0
FAM3B	0.02 (-0.00; 0.04)	5.41×10⁻⁶	9	0.214868	10.7735	4.329e-05	True	log10	IVW	1
BGN	-0.01 (-0.02; 0.00)	1.69×10⁻³	9	0.850648	4.07115	4.329e-05	False	log10	IVW	0
PlGF	-0.00 (-0.02; 0.02)	2.81×10⁻¹	8	0.901263	2.81858	4.329e-05	False	log10	IVW	0
CAMK1	-0.00 (-0.01; 0.01)	3.09×10⁻²	9	0.483051	7.50693	4.329e-05	False	log10	IVW	0
WNK3	-0.00 (-0.01; 0.01)	3.86×10⁻¹	9	0.44671	7.86558	4.329e-05	False	log10	IVW	0
IGFBP-4	-0.00 (-0.01; 0.00)	1.57×10⁻²	9	0.533257	7.03132	4.329e-05	False	log10	IVW	0
CSH	0.01 (-0.00; 0.02)	1.24×10⁻¹	9	0.0887161	13.743	4.329e-05	False	log10	IVW	0
FGF-19	-0.00 (-0.02; 0.01)	2.21×10⁻⁸	9	0.93402	3.00537	4.329e-05	True	log10	IVW	0
PDE5A	-0.00 (-0.01; 0.01)	1.54×10⁻³	9	0.711651	5.42213	4.329e-05	False	log10	IVW	0
B7-H1	-0.00 (-0.01; 0.01)	1.57×10⁻³	9	0.66194	5.86867	4.329e-05	False	log10	IVW	0
Tropomyosin 4	0.00 (-0.02; 0.02)	2.22×10⁻²	9	0.112343	12.9857	4.329e-05	False	log10	IVW	0
IGFBP-2	0.00 (-0.01; 0.01)	2.04×10⁻²	9	0.100918	13.3323	4.329e-05	False	log10	IVW	0
Ephrin-A4	0.04 (0.03; 0.05)	1.40×10⁻²	9	0.995609	1.29519	4.329e-05	False	log10	IVW	0
I-TAC	-0.06 (-0.08; -0.03)	1.74×10⁻¹	9	0.877347	3.76892	4.329e-05	False	log10	IVW	0
Dtk	-0.01 (-0.02; 0.00)	2.01×10⁻¹	9	0.650172	5.97376	4.329e-05	False	log10	IVW	0
Cyclophilin A	0.01 (0.00; 0.02)	7.64×10⁻¹	9	0.386092	8.50131	4.329e-05	False	log10	IVW	0
DAN	0.04 (0.01; 0.07)	5.79×10⁻¹	9	0.369242	8.6886	4.329e-05	False	log10	IVW	0
IL24	-0.01 (-0.02; -0.00)	6.69×10⁻³	9	0.224265	10.6185	4.329e-05	False	log10	IVW	0
ADIPOQ	0.01 (-0.02; 0.03)	8.16×10⁻¹	9	0.163879	11.7255	4.329e-05	False	log10	IVW	1
CD30 Ligand	-0.00 (-0.02; 0.01)	4.95×10⁻¹	9	0.169134	11.6169	4.329e-05	False	log10	IVW	0
Myeloperoxidase	-0.00 (-0.03; 0.02)	4.88×10⁻³	9	0.324882	9.21012	4.329e-05	False	log10	IVW	0
SAP	0.01 (-0.02; 0.04)	4.36×10⁻¹	9	0.306159	9.44498	4.329e-05	False	log10	IVW	0
Carbonic Anhydrase IV	-0.00 (-0.02; 0.02)	1.21×10⁻¹	9	0.28702	9.69593	4.329e-05	False	log10	IVW	0
CLC7A	0.01 (-0.00; 0.02)	5.73×10⁻²	9	0.00745962	20.8849	4.329e-05	False	log10	IVW	0
UBC9	-0.00 (-0.01; 0.01)	2.71×10⁻¹	9	0.206018	10.9244	4.329e-05	False	log10	IVW	0
TLR2	-0.01 (-0.02; 0.00)	9.61×10⁻¹	9	0.0205989	18.0849	4.329e-05	False	log10	IVW	0
Factor B	-0.00 (-0.02; 0.01)	9.63×10⁻²	9	0.218498	10.713	4.329e-05	False	log10	IVW	0
S100A4	0.04 (0.02; 0.05)	2.35×10⁻⁴	9	0.000887264	26.4273	4.329e-05	False	log10	IVW	0
HAI-1	0.06 (0.05; 0.06)	9.17×10⁻⁹	9	0.594367	6.47333	4.329e-05	True	log10	IVW	0
IGFBP-6	-0.04 (-0.05; -0.03)	5.11×10⁻¹	9	0.4239	8.09858	4.329e-05	False	log10	IVW	0
EPHAA	0.01 (-0.00; 0.03)	4.76×10⁻¹	9	0.966297	2.39848	4.329e-05	False	log10	IVW	0
Ephrin-A3	-0.00 (-0.02; 0.01)	7.68×10⁻¹	9	0.508363	7.26469	4.329e-05	False	log10	IVW	0
Cytochrome c	0.03 (0.02; 0.04)	3.15×10⁻³	8	0.655329	5.03797	4.329e-05	False	log10	IVW	0
BOC	0.00 (-0.01; 0.01)	6.16×10⁻¹	8	0.75695	4.19596	4.329e-05	False	log10	IVW	0
IgG	-0.00 (-0.01; 0.00)	2.04×10⁻³	9	0.778223	4.80478	4.329e-05	False	log10	IVW	0
ERBB3	0.02 (0.00; 0.03)	2.00×10⁻⁵	9	0.805043	4.54372	4.329e-05	True	log10	IVW	1
BASI	-0.00 (-0.02; 0.01)	6.60×10⁻²	9	0.2677	9.96205	4.329e-05	False	log10	IVW	0
Esterase D	0.02 (-0.00; 0.03)	3.46×10⁻¹	9	0.39332	8.42254	4.329e-05	False	log10	IVW	0
UNC5H4	0.00 (-0.02; 0.02)	2.70×10⁻¹	9	0.200511	11.021	4.329e-05	False	log10	IVW	0
IL-17 sR	0.04 (0.02; 0.06)	8.43×10⁻¹	9	0.136263	12.3499	4.329e-05	False	log10	IVW	0
TRAIL R4	-0.01 (-0.02; 0.01)	3.30×10⁻²	9	0.0275474	17.2564	4.329e-05	False	log10	IVW	0
Rab GDP dissociation inhibitor beta	-0.00 (-0.01; 0.01)	8.16×10⁻²	9	0.501305	7.33169	4.329e-05	False	log10	IVW	0
SBDS	-0.02 (-0.02; -0.01)	2.43×10⁻²	9	0.909611	3.36229	4.329e-05	False	log10	IVW	0
MIF	0.00 (-0.01; 0.02)	3.30×10⁻²	9	0.818006	4.41368	4.329e-05	False	log10	IVW	0
AIP	-0.00 (-0.01; 0.01)	2.66×10⁻⁵	9	0.700669	5.52139	4.329e-05	True	log10	IVW	0
BCL6	0.01 (0.00; 0.03)	1.49×10⁻²	9	0.980884	2.00418	4.329e-05	False	log10	IVW	0
FSTL3	-0.01 (-0.03; -0.00)	3.50×10⁻⁵	9	0.124494	12.6494	4.329e-05	True	log10	IVW	0
EphA1	-0.01 (-0.02; 0.00)	1.69×10⁻⁴	9	0.535618	7.0094	4.329e-05	False	log10	IVW	0
annexin I	0.02 (0.01; 0.03)	8.10×10⁻²	9	0.438786	7.94576	4.329e-05	False	log10	IVW	0
IL-13 Ra1	0.00 (-0.01; 0.01)	2.00×10⁻¹	8	0.0913124	12.2934	4.329e-05	False	log10	IVW	0
Prolactin Receptor	0.01 (0.00; 0.02)	7.26×10⁻²	9	0.492502	7.41583	4.329e-05	False	log10	IVW	0
CNTFR alpha	-0.05 (-0.06; -0.03)	8.08×10⁻⁴	9	0.726436	5.28765	4.329e-05	False	log10	IVW	0
PolyUbiquitin K63	-0.01 (-0.02; 0.00)	9.93×10⁻³	9	0.345456	8.96265	4.329e-05	False	log10	IVW	0
QORL1	0.00 (-0.02; 0.02)	6.14×10⁻¹	9	0.298323	9.54631	4.329e-05	False	log10	IVW	0
NET4	0.07 (0.06; 0.08)	1.33×10⁻⁴	9	0.0496348	15.5293	4.329e-05	False	log10	IVW	0
WFKN2	-0.00 (-0.02; 0.02)	4.39×10⁻⁵	9	0.0242207	17.625	4.329e-05	False	log10	IVW	0
Antithrombin III	-0.00 (-0.01; 0.01)	5.07×10⁻²	8	0.565217	5.78373	4.329e-05	False	log10	IVW	0
DKK3	-0.02 (-0.02; -0.01)	2.84×10⁻¹	8	0.511682	6.24298	4.329e-05	False	log10	IVW	0
Trefoil factor 2	0.01 (-0.01; 0.03)	5.94×10⁻⁵	9	0.507154	7.27613	4.329e-05	False	log10	IVW	0
Chitotriosidase-1	-0.01 (-0.06; 0.04)	7.82×10⁻⁴	9	0.165954	11.6823	4.329e-05	False	log10	IVW	0
MCP-1	0.02 (0.01; 0.03)	4.02×10⁻¹	9	0.125478	12.6235	4.329e-05	False	log10	IVW	0
FABP	-0.01 (-0.03; 0.00)	5.65×10⁻¹	9	0.724697	5.30353	4.329e-05	False	log10	IVW	0
LSAMP	-0.00 (-0.01; 0.01)	4.85×10⁻²	9	0.85861	3.98349	4.329e-05	False	log10	IVW	0
b-NGF	-0.00 (-0.01; 0.00)	1.64×10⁻¹	8	0.77799	4.0155	4.329e-05	False	log10	IVW	0
Nidogen	-0.01 (-0.02; -0.00)	5.07×10⁻¹	8	0.812501	3.71006	4.329e-05	False	log10	IVW	0
SCF sR	-0.01 (-0.03; -0.00)	1.62×10⁻⁴	9	0.865169	3.90979	4.329e-05	False	log10	IVW	0
CHL1	0.00 (-0.00; 0.01)	6.54×10⁻¹	9	0.841014	4.17484	4.329e-05	False	log10	IVW	0
P-Selectin	-0.00 (-0.02; 0.02)	3.26×10⁻¹	9	0.887164	3.65095	4.329e-05	False	log10	IVW	0
CD5L	0.01 (-0.02; 0.04)	1.02×10⁻²	9	0.43068	8.02862	4.329e-05	False	log10	IVW	0
NLGNX	0.01 (-0.02; 0.03)	3.21×10⁻³	9	0.869131	3.86457	4.329e-05	False	log10	IVW	0
BMPR1A	0.02 (0.01; 0.04)	2.80×10⁻⁴	9	0.941347	2.88531	4.329e-05	False	log10	IVW	0
Carbonic anhydrase III	-0.00 (-0.05; 0.04)	7.05×10⁻¹	9	0.926991	3.11415	4.329e-05	False	log10	IVW	0
GFRa-2	0.00 (-0.02; 0.03)	2.05×10⁻¹	9	0.220694	10.6768	4.329e-05	False	log10	IVW	0
MMP-1	0.01 (-0.01; 0.02)	1.15×10⁻³	9	0.912075	3.32864	4.329e-05	False	log10	IVW	0
PACAP-27	-0.00 (-0.02; 0.01)	6.63×10⁻¹	9	0.714627	5.39514	4.329e-05	False	log10	IVW	0
IR	-0.02 (-0.03; -0.00)	1.91×10⁻⁶	9	0.994985	1.3456	4.329e-05	True	log10	IVW	1
14-3-3 protein zeta/delta	0.01 (-0.00; 0.03)	4.19×10⁻¹	9	0.0375398	16.3575	4.329e-05	False	log10	IVW	0
ERP29	0.00 (-0.01; 0.01)	8.28×10⁻²	8	0.274737	8.70237	4.329e-05	False	log10	IVW	0
SOD3	-0.00 (-0.01; 0.01)	6.93×10⁻²	8	0.494039	6.39871	4.329e-05	False	log10	IVW	0
GPC5	-0.01 (-0.02; 0.01)	1.60×10⁻²	9	0.735064	5.20861	4.329e-05	False	log10	IVW	0
TYK2	-0.00 (-0.02; 0.01)	8.69×10⁻⁴	9	0.0590967	15.0025	4.329e-05	False	log10	IVW	0
a-Synuclein	-0.03 (-0.05; -0.02)	1.29×10⁻¹	9	0.624683	6.20141	4.329e-05	False	log10	IVW	0
RASA1	-0.00 (-0.01; 0.01)	5.15×10⁻¹	8	0.558244	5.8426	4.329e-05	False	log10	IVW	0
Thrombospondin-1	0.00 (-0.01; 0.02)	7.55×10⁻¹	9	0.591268	6.50126	4.329e-05	False	log10	IVW	0
Endocan	0.04 (0.02; 0.05)	4.54×10⁻¹	9	0.822745	4.36539	4.329e-05	False	log10	IVW	0
TrkA	-0.00 (-0.01; 0.00)	4.89×10⁻⁴	8	0.982006	1.50871	4.329e-05	False	log10	IVW	0
PD-L2	-0.03 (-0.03; -0.02)	2.26×10⁻⁷	9	0.482559	7.5117	4.329e-05	True	log10	IVW	0
MIC-1	-0.00 (-0.02; 0.02)	4.71×10⁻²	9	0.377658	8.5944	4.329e-05	False	log10	IVW	0
DBNL	-0.00 (-0.01; 0.01)	8.16×10⁻¹	9	0.311087	9.3822	4.329e-05	False	log10	IVW	0
SHPS1	0.01 (-0.01; 0.03)	1.47×10⁻²	9	0.250961	10.2046	4.329e-05	False	log10	IVW	0
NRP1	0.02 (0.01; 0.03)	4.24×10⁻¹	9	0.486147	7.477	4.329e-05	False	log10	IVW	0
H6ST1	-0.01 (-0.02; 0.00)	1.04×10⁻¹	9	0.91268	3.3203	4.329e-05	False	log10	IVW	0
Bone proteoglycan II	-0.01 (-0.02; 0.00)	4.77×10⁻¹	9	0.957881	2.58029	4.329e-05	False	log10	IVW	0
14-3-3 protein beta/alpha	0.02 (0.00; 0.03)	7.44×10⁻¹	9	0.123213	12.6835	4.329e-05	False	log10	IVW	0
IL-1 sRII	0.00 (-0.01; 0.02)	3.86×10⁻¹	9	0.622947	6.21693	4.329e-05	False	log10	IVW	0
Ephrin-A2	-0.00 (-0.02; 0.01)	2.29×10⁻¹	9	0.502581	7.31955	4.329e-05	False	log10	IVW	0
GPNMB	-0.00 (-0.02; 0.01)	4.64×10⁻¹	9	0.599731	6.42506	4.329e-05	False	log10	IVW	0
TGF-b2	-0.00 (-0.02; 0.02)	6.35×10⁻¹	9	0.978459	2.08005	4.329e-05	False	log10	IVW	0
amyloid precursor protein	0.00 (-0.01; 0.01)	3.96×10⁻²	9	0.723096	5.31813	4.329e-05	False	log10	IVW	0
Fas, soluble	0.00 (-0.01; 0.02)	1.87×10⁻²	8	0.548875	5.9221	4.329e-05	False	log10	IVW	0
Calcineurin	0.02 (0.00; 0.03)	4.42×10⁻³	9	0.427549	8.06085	4.329e-05	False	log10	IVW	0
TrkB	-0.00 (-0.02; 0.01)	4.18×10⁻¹	9	0.720926	5.3379	4.329e-05	False	log10	IVW	0
HINT1	-0.00 (-0.01; 0.01)	1.39×10⁻¹	8	0.719178	4.51278	4.329e-05	False	log10	IVW	0
BSP	-0.00 (-0.06; 0.06)	8.27×10⁻¹	9	0.21902	10.7044	4.329e-05	False	log10	IVW	0
Trypsin	0.01 (-0.02; 0.03)	9.95×10⁻¹	9	0.180777	11.3859	4.329e-05	False	log10	IVW	0
EDAR	0.00 (-0.01; 0.01)	1.29×10⁻¹	8	0.390985	7.3742	4.329e-05	False	log10	IVW	0
a2-HS-Glycoprotein	-0.03 (-0.05; -0.02)	1.95×10⁻¹	9	0.916347	3.26919	4.329e-05	False	log10	IVW	0
HVEM	-0.01 (-0.02; 0.00)	9.01×10⁻¹	9	0.232038	10.4942	4.329e-05	False	log10	IVW	0
DC-SIGN	0.00 (-0.01; 0.01)	2.72×10⁻¹	9	0.0472868	15.6743	4.329e-05	False	log10	IVW	0
HPLN1	0.00 (-0.02; 0.02)	9.36×10⁻²	8	0.0408367	14.6445	4.329e-05	False	log10	IVW	0
ERK-1	-0.01 (-0.02; 0.00)	5.46×10⁻¹	9	0.84574	4.12428	4.329e-05	False	log10	IVW	0
DERM	-0.01 (-0.02; 0.01)	6.71×10⁻¹	8	0.309054	8.274	4.329e-05	False	log10	IVW	0
LRP1B	-0.02 (-0.05; 0.00)	1.44×10⁻²	9	0.90614	3.40895	4.329e-05	False	log10	IVW	1
ADAM 9	-0.02 (-0.03; -0.01)	1.04×10⁻³	9	0.522174	7.13468	4.329e-05	False	log10	IVW	0
Mcl-1	0.01 (-0.00; 0.01)	8.75×10⁻⁵	9	0.567174	6.71952	4.329e-05	False	log10	IVW	0
MMP-9	0.01 (-0.01; 0.03)	3.52×10⁻¹	9	0.23231	10.4899	4.329e-05	False	log10	IVW	0
PTHrP	-0.00 (-0.01; 0.01)	8.26×10⁻²	9	0.544032	6.93158	4.329e-05	False	log10	IVW	0
CD83	-0.00 (-0.02; 0.01)	1.88×10⁻⁷	9	0.49941	7.34975	4.329e-05	True	log10	IVW	0
Glypican 3	-0.00 (-0.02; 0.01)	5.90×10⁻⁵	9	0.0925143	13.61	4.329e-05	False	log10	IVW	0
TCTP	0.00 (-0.01; 0.02)	6.89×10⁻¹	9	0.18123	11.3772	4.329e-05	False	log10	IVW	0
LCMT1	0.01 (0.00; 0.02)	1.42×10⁻⁵	8	0.454649	6.75666	4.329e-05	True	log10	IVW	0
MDHC	-0.00 (-0.01; 0.01)	1.57×10⁻¹	9	0.50166	7.32831	4.329e-05	False	log10	IVW	0
PRL	0.01 (-0.00; 0.03)	6.54×10⁻¹	9	0.890031	3.61565	4.329e-05	False	log10	IVW	0
Caspase-10	0.02 (0.01; 0.03)	7.25×10⁻¹	9	0.731791	5.23865	4.329e-05	False	log10	IVW	0
complement factor H-related 5	-0.00 (-0.02; 0.02)	2.88×10⁻¹	9	0.041331	16.0742	4.329e-05	False	log10	IVW	0
EPI	0.01 (0.00; 0.01)	1.87×10⁻⁴	8	0.857924	3.28024	4.329e-05	False	log10	IVW	0
BSSP4	-0.03 (-0.05; -0.01)	1.46×10⁻²	9	0.984856	1.86568	4.329e-05	False	log10	IVW	0
Transgelin-2	0.01 (-0.01; 0.02)	9.65×10⁻²	9	0.612874	6.3071	4.329e-05	False	log10	IVW	0
C2	-0.00 (-0.01; 0.01)	8.88×10⁻³	9	0.686809	5.64607	4.329e-05	False	log10	IVW	0
MDC	0.04 (0.03; 0.06)	2.62×10⁻⁵	8	0.886119	2.9879	4.329e-05	True	log10	IVW	0
CFL1	-0.00 (-0.01; 0.01)	2.65×10⁻⁹	8	0.520398	6.16694	4.329e-05	True	log10	IVW	1
RAC3	0.02 (0.01; 0.02)	4.50×10⁻²	9	0.977327	2.11366	4.329e-05	False	log10	IVW	0
IRF1	0.00 (-0.01; 0.02)	9.57×10⁻¹	9	0.415493	8.18623	4.329e-05	False	log10	IVW	0
IMDH1	0.01 (0.00; 0.02)	1.13×10⁻³	9	0.440791	7.9254	4.329e-05	False	log10	IVW	0
BFL1	0.02 (0.01; 0.02)	4.10×10⁻¹	9	0.873037	3.81942	4.329e-05	False	log10	IVW	0
CHKB	-0.00 (-0.01; 0.00)	6.94×10⁻³	9	0.346191	8.954	4.329e-05	False	log10	IVW	0
Galectin-3	0.01 (0.01; 0.02)	4.87×10⁻¹	9	0.934104	3.00403	4.329e-05	False	log10	IVW	0
NRX3B	0.00 (-0.01; 0.01)	1.89×10⁻²	9	0.9227	3.17793	4.329e-05	False	log10	IVW	0
Hemopexin	0.01 (-0.03; 0.05)	2.53×10⁻¹	9	0.22436	10.617	4.329e-05	False	log10	IVW	0
CREL1	0.00 (-0.01; 0.02)	4.45×10⁻¹	8	0.61122	5.40043	4.329e-05	False	log10	IVW	0
TFPI	-0.14 (-0.15; -0.13)	6.65×10⁻¹	9	0.523468	7.12257	4.329e-05	False	log10	IVW	0
CNDP1	0.01 (0.00; 0.02)	2.35×10⁻¹	8	0.795902	3.85869	4.329e-05	False	log10	IVW	0
Cyclophilin F	0.00 (-0.01; 0.01)	3.28×10⁻³	9	0.632098	6.13513	4.329e-05	False	log10	IVW	0
suPAR	0.01 (-0.01; 0.02)	2.00×10⁻¹	9	0.569194	6.70114	4.329e-05	False	log10	IVW	0
NSF1C	0.01 (-0.00; 0.02)	1.10×10⁻³	8	0.508008	6.2752	4.329e-05	False	log10	IVW	0
GV	0.01 (-0.01; 0.02)	7.46×10⁻¹	9	0.68503	5.66203	4.329e-05	False	log10	IVW	0
Kininogen, HMW	0.00 (-0.01; 0.01)	9.82×10⁻¹	9	0.0141153	19.1426	4.329e-05	False	log10	IVW	0
Growth hormone receptor	0.01 (-0.01; 0.02)	9.45×10⁻¹	9	0.441795	7.91522	4.329e-05	False	log10	IVW	0
GFAP	-0.03 (-0.04; -0.02)	4.43×10⁻¹	9	0.980489	2.01691	4.329e-05	False	log10	IVW	0
CXCL16, soluble	0.00 (-0.01; 0.01)	6.57×10⁻¹	9	0.721684	5.33099	4.329e-05	False	log10	IVW	0
REG4	0.08 (0.06; 0.09)	2.48×10⁻⁴	8	0.0153043	17.3446	4.329e-05	False	log10	IVW	0
GPVI	-0.00 (-0.02; 0.02)	2.95×10⁻²	9	0.174881	11.5013	4.329e-05	False	log10	IVW	0
SECTM1	-0.01 (-0.02; -0.00)	1.37×10⁻¹	9	0.541396	6.95592	4.329e-05	False	log10	IVW	0
ENTP5	-0.01 (-0.02; -0.00)	9.85×10⁻³	9	0.0704552	14.4635	4.329e-05	False	log10	IVW	0
ANGPT1	0.00 (-0.01; 0.01)	7.99×10⁻⁸	9	0.890745	3.6068	4.329e-05	True	log10	IVW	1
ERBB1	-0.02 (-0.03; -0.01)	8.31×10⁻²	9	0.769375	4.88896	4.329e-05	False	log10	IVW	0
HCC-1	-0.00 (-0.03; 0.02)	5.95×10⁻²	9	0.0551018	15.2148	4.329e-05	False	log10	IVW	0
TXD12	-0.01 (-0.02; 0.00)	3.69×10⁻²	9	0.636159	6.09886	4.329e-05	False	log10	IVW	0
INGR2	0.01 (-0.01; 0.02)	9.50×10⁻⁴	8	0.947085	2.2135	4.329e-05	False	log10	IVW	0
SLAF5	0.01 (0.00; 0.02)	8.42×10⁻³	8	0.483136	6.49628	4.329e-05	False	log10	IVW	0
CD39	0.00 (-0.01; 0.01)	1.63×10⁻¹	9	0.529283	7.06829	4.329e-05	False	log10	IVW	0
PSMA	-0.01 (-0.02; -0.00)	6.03×10⁻⁴	9	0.40825	8.26258	4.329e-05	False	log10	IVW	0
HGF	0.02 (0.01; 0.03)	2.78×10⁻³	9	0.471544	7.61899	4.329e-05	False	log10	IVW	0
MMP-7	0.05 (0.03; 0.07)	1.46×10⁻²	9	0.542636	6.94447	4.329e-05	False	log10	IVW	0
JAM-C	-0.00 (-0.02; 0.01)	2.91×10⁻²	9	0.260369	10.0668	4.329e-05	False	log10	IVW	0
IP-10	0.00 (-0.02; 0.03)	1.91×10⁻¹	8	0.539349	6.00343	4.329e-05	False	log10	IVW	0
TIMP-1	-0.02 (-0.02; -0.01)	5.89×10⁻¹	9	0.712249	5.41671	4.329e-05	False	log10	IVW	0
URB	-0.00 (-0.02; 0.01)	7.02×10⁻¹	9	0.135347	12.3724	4.329e-05	False	log10	IVW	0
ALT	-0.01 (-0.02; 0.00)	7.87×10⁻²	8	0.73055	4.41815	4.329e-05	False	log10	IVW	1
Note:	The outcome trait column records the CSF protein used as dependent variable in the analysis. The point estimates and and 95% confidence interval (CI) as standard deviation change in the relative value of the protein. All effects are coded towards a lower CETP concentration. The `Heterogeneity` columns reflect the Q-test of between variant Heterogeneity.

### Sheet: S5
Outcome trait	Point estimate (95%CI)	p-value (scientific notation)	No. variants	Heterogeneity p-value	Heterogeneity chi-square statistic	Multiplicity threshold	Significant	Unit	Model
LGMN	0.04 (0.02; 0.06)	1.77×10⁻⁸	21	4.31885e-05	54.8531	1.08601e-05	True	SD	IVW
ASAH2	0.02 (-0.00; 0.04)	3.32×10⁻⁸	20	0.799324	13.7278	1.08601e-05	True	SD	IVW
FAM3B	0.02 (-0.00; 0.04)	6.26×10⁻⁹	21	0.057175	30.852	1.08601e-05	True	SD	IVW
Note:	The outcome trait column records the plasma protein used as dependent variable in the analysis. The point estimates and and 95% confidence interval (CI) as standard deviation change in the relative value of the protein. All effects are coded towards a lower CETP concentration. The `Heterogeneity` columns reflect the Q-test of between variant Heterogeneity.
